# Leveraging interindividual variability of regulatory activity refines genetic regulation of gene expression in schizophrenia

**DOI:** 10.1101/2021.10.18.21264945

**Authors:** Maris Alver, Nikolaos Lykoskoufis, Anna Ramisch, Halit Ongen, Emmanouil T. Dermitzakis

**Affiliations:** Department of Genetic Medicine and Development, University of Geneva, Geneva, Switzerland; Swiss Institute of Bioinformatics, University of Geneva, Geneva, Switzerland; Institute of Genetics and Genomics in Geneva, University of Geneva, Geneva, Switzerland; Estonian Genome Center, Institute of Genomics, University of Tartu, Tartu, Estonia

## Abstract

Schizophrenia is a polygenic psychiatric disorder with limited understanding about the mechanistic changes in gene expression regulation. To elucidate on this, we integrate interindividual variability of regulatory activity with gene expression and genotype data captured from the prefrontal cortex of 272 cases and controls. We show that regulatory element activity is structured into 10,936 and 10,376 cis-regulatory domains in cases and controls, respectively, which display distinct regulatory element coordination structures in both states. By studying the interplay among genetic variants, gene expression and cis-regulatory domains, we ascertain that changes in coordinated regulatory activity tag alterations in gene expression levels (p=8.62e-06, OR=1.60), unveil case-specific QTL effects, and identify regulatory machinery changes for genes affecting synaptic function and dendritic spine morphology in schizophrenia. Altogether, we show that accounting for coordinated regulatory activity provides a novel mechanistic approach to reduce the search space for unveiling genetically perturbed regulation of gene expression in schizophrenia.

## Supplementary Tables for "Leveraging interindividual variability of regulatory activity refines genetic regulation of gene expression in schizophrenia"

### Sheet: Table description
Supplementary Tables	Description
Supplementary Table 1	CRD-gene associations at FDR 5% in SCZ cases using the CRD correlation map identified in SCZ cases only
Supplementary Table 2	Differentially active CRDs at FDR 5% between SCZ cases and controls using DESeq2
Supplementary Table 3	Differentially expressed genes at FDR 5% between SCZ cases and controls using DESeq2
Supplementary Table 4	Gene enrichment analysis results for differentially expressed genes (all genes, up-regulated, down-regulated)
Supplementary Table 5	CRD-gene associations in the combined set at FDR 5% using the CRD correlation map identified across SCZ cases and controls
Supplementary Table 6	aCRD-QTL discovery at FDR 5% in SCZ cases
Supplementary Table 7	eQTL discovery at FDR 5% in SCZ cases
Supplementary Table 8	Gene enrichment analysis results for SCZ-specific eGenes
Supplementary Table 9	Shared functional effect between aCRD-QTLs and SCZ GWAS risk variants and eQTLs and SCZ GWAS risk variants based on RTC
Supplementary Table 10	eCRDQTL-CRD-gene triplets (accuracy estimation >55%)
Supplementary Table 11	Gene enrichment analysis results for genes associated with change-associated triplets based on Bayesian Networks

### Sheet: Supplementary Table 1
Supplementary Table 1. CRD-gene associations at FDR 5% in SCZ cases (n=59) using the CRD correlation map identified in SCZ cases only.
SCZ-specific CRD indicates a CRD that was identified in SCZ cases and was composed of peaks not part of any CRD in controls
Gene ID	Gene name	Gene chr	Gene start	strand	n of CRDs in cis	CRD	SCZ-specific CRD	CRD chr	CRD start	CRD end	pvalue	R2 linear regression	beta
ENSG00000122497.13	NBPF14	1	148025863	-	8	1_internal_13362	0	1	147993557	148002212	1.69813e-11	0.55117	0.745284
ENSG00000219481.6	NBPF1	1	16940057	-	12	1_internal_17914	0	1	16832401	17044600	3.60916e-11	0.539304	0.720988
ENSG00000134184.8	GSTM1	1	110230436	+	19	1_internal_15098	0	1	110229812	110254740	4.68311e-09	0.455062	0.688228
ENSG00000242569.3	RP11-435B5.3	1	143347958	+	6	1_internal_20455	0	1	142795581	143467424	4.2401e-08	0.412212	0.636359
ENSG00000238261.5	RP11-435B5.5	1	143377281	+	6	1_internal_20455	0	1	142795581	143467424	8.99618e-08	0.396863	0.590475
ENSG00000162669.11	HFM1	1	91870426	-	6	1_internal_14450	0	1	91810951	91870788	2.4812e-07	0.375564	0.587686
ENSG00000203663.2	OR2L2	1	248201474	+	3	1_internal_13686	0	1	248100415	248179785	3.46593e-07	0.368394	0.582178
ENSG00000234978.1	RP11-423O2.5	1	142816004	-	3	1_internal_20455	0	1	142795581	143467424	5.62019e-07	0.357889	0.60459
ENSG00000084628.5	NKAIN1	1	31712401	-	12	1_internal_22078	0	1	31625010	31867964	7.8914e-07	0.350417	0.604382
ENSG00000238142.1	RP11-108M9.4	1	17216144	-	11	1_internal_14704	0	1	17205500	17261063	1.49291e-06	0.336164	0.556859
ENSG00000196071.3	OR2L13	1	248100493	+	2	1_internal_13686	0	1	248100415	248179785	1.64322e-06	0.333995	0.552511
ENSG00000187010.14	RHD	1	25598884	+	21	1_internal_14874	0	1	25577557	25657165	1.88221e-06	0.330913	0.545859
ENSG00000243452.3	NBPF15	1	148555979	+	9	1_internal_14552	0	1	148598193	149225880	1.96299e-06	0.329957	0.553297
ENSG00000163239.8	TDRD10	1	154474695	+	13	1_internal_17231	1	1	155387804	155434215	3.5977e-06	0.316032	-0.621232
ENSG00000185044.10	RP11-435B5.4	1	143467632	-	6	1_internal_20455	0	1	142795581	143467424	1.33204e-05	0.285056	0.427366
ENSG00000255168.1	RP11-458D21.5	1	145209145	+	10	1_internal_21737	0	1	145187124	145311809	1.46047e-05	0.282832	0.520377
ENSG00000131781.8	FMO5	1	146714700	-	6	1_internal_15244	0	1	146660643	146716199	1.94567e-05	0.275862	0.586643
ENSG00000185668.5	POU3F1	1	38512450	-	10	1_internal_20575	1	1	39352103	39382289	2.23708e-05	0.27245	0.534056
ENSG00000213240.7	NOTCH2NL	1	145209119	+	10	1_internal_21737	0	1	145187124	145311809	3.54322e-05	0.261108	0.487769
ENSG00000254685.2	FPGT	1	74663896	+	2	1_internal_15166	0	1	74667372	74678537	3.63425e-05	0.260478	0.516071
ENSG00000203849.6	RP11-417J8.6	1	142729967	-	3	1_internal_20455	0	1	142795581	143467424	7.75494e-05	0.241447	0.464773
ENSG00000144115.12	THNSL2	2	88469835	+	6	2_internal_13328	0	2	88460800	88487288	1.08557e-08	0.439075	0.66079
ENSG00000272769.1	RP11-725P16.2	2	133104870	-	7	2_internal_13170	0	2	133061784	133113812	9.18936e-08	0.396424	0.647411
ENSG00000185404.12	SP140L	2	231191899	+	19	2_internal_15356	0	2	230291354	230555166	3.66811e-07	0.36717	0.642353
ENSG00000222014.4	RAB6C	2	130737235	+	7	2_internal_12106	0	2	130680464	130751000	1.6933e-06	0.333315	0.545061
ENSG00000242086.4	LINC00969	3	195384933	+	16	3_internal_15382	0	3	195351971	195718205	1.35285e-09	0.477877	0.658762
ENSG00000272792.1	RP11-141C7.4	3	195366861	+	16	3_internal_15382	0	3	195351971	195718205	1.28364e-06	0.339566	0.522448
ENSG00000189366.5	ALG1L	3	125655882	-	7	3_internal_11876	0	3	125690614	125710164	1.56899e-06	0.335041	0.597876
ENSG00000170854.13	MINA	3	97691301	-	5	3_internal_15633	0	3	97535572	97692256	6.08815e-06	0.30373	0.583027
ENSG00000114547.5	ROPN1B	3	125687987	+	7	3_internal_11876	0	3	125690614	125710164	1.45128e-05	0.282985	0.494663
ENSG00000080200.5	CRYBG3	3	97595819	+	5	3_internal_15633	0	3	97535572	97692256	1.63093e-05	0.280157	0.544203
ENSG00000163453.7	IGFBP7	4	57976551	-	6	4_internal_7560	0	4	57944704	57975604	2.21401e-05	0.272704	0.597743
ENSG00000151718.11	WWC2	4	184020446	+	8	4_internal_10156	0	4	184050385	184167075	2.30854e-05	0.271679	0.530406
ENSG00000247516.3	MIR4458HG	5	8450856	+	14	5_internal_9269	0	5	8456152	8459244	6.25039e-11	0.530469	0.712913
ENSG00000206077.6	ZDHHC11B	5	767067	-	7	5_internal_14902	0	5	691769	842703	2.7102e-06	0.322576	0.622228
ENSG00000164197.7	RNF180	5	63461671	+	2	5_internal_10704	0	5	63476430	63511212	4.67929e-06	0.30991	0.556748
ENSG00000249359.2	RP11-374A4.1	5	21341484	-	3	5_internal_8649	0	5	20972370	21371023	7.24616e-06	0.299615	0.605594
ENSG00000145832.8	SLC25A48	5	135170338	+	1	5_internal_10199	0	5	135169491	135227856	3.35418e-05	0.262469	0.539736
ENSG00000073578.12	SDHA	5	218356	+	5	5_internal_11930	0	5	197173	233546	5.34067e-05	0.250863	0.507611
ENSG00000228793.1	RP1-223B1.1	6	3624981	-	12	6_internal_10592	0	6	3522183	3726498	1.19377e-09	0.480124	0.647109
ENSG00000196966.3	HIST1H3E	6	26225383	+	9	6_internal_12447	0	6	26222728	26274685	2.93949e-06	0.320705	0.5203
ENSG00000196569.7	LAMA2	6	129204342	+	13	6_internal_13414	0	6	129064027	129838820	3.20262e-06	0.318726	0.585574
ENSG00000096060.10	FKBP5	6	35696360	-	15	6_internal_11311	0	6	35564243	35705725	6.53217e-06	0.302069	0.615654
ENSG00000135547.4	HEY2	6	126068810	+	13	6_internal_14008	0	6	125905322	126088089	8.50492e-06	0.29581	0.512107
ENSG00000137185.7	ZSCAN9	6	28192664	+	9	6_internal_9326	0	6	27831636	28193962	1.00388e-05	0.291852	0.593398
ENSG00000111816.6	FRK	6	116381921	-	4	6_internal_13855	0	6	116289700	116579044	4.51168e-05	0.255089	0.499655
ENSG00000257482.3	ZNF727	7	63505821	+	6	7_internal_7919	0	7	63360044	63507281	1.30748e-09	0.478491	0.667129
ENSG00000004799.7	PDK4	7	95225803	-	10	7_internal_8485	0	7	95230226	95233510	4.221e-06	0.312317	0.595472
ENSG00000146733.9	PSPH	7	56119297	-	10	7_internal_10602	0	7	55840768	56089202	4.90013e-06	0.308831	0.575329
ENSG00000231427.1	RP11-436F9.1	7	54398390	+	5	7_internal_8243	0	7	54394135	54462504	7.94729e-06	0.297423	0.51381
ENSG00000106565.13	TMEM176B	7	150498448	-	11	7_internal_7973	0	7	150827022	150845342	1.26934e-05	0.286219	-0.507006
ENSG00000105808.13	RASA4	7	102257204	-	11	7_internal_9288	0	7	102153028	102314360	2.26028e-05	0.272197	0.547147
ENSG00000188732.6	FAM221A	7	23719749	+	5	7_internal_7696	0	7	23718954	23727136	6.28233e-05	0.246775	0.494859
ENSG00000215374.5	FAM66B	8	7212876	-	9	8_internal_6729	0	8	7201654	7220935	1.24151e-09	0.479421	0.704874
ENSG00000171316.7	CHD7	8	61591337	+	13	8_internal_10355	0	8	61324434	62007340	1.57092e-06	0.335013	0.619103
ENSG00000270154.1	RP11-419I17.1	8	12333971	+	11	8_internal_6612	0	8	12039838	12052291	3.87075e-06	0.314333	0.514903
ENSG00000015592.12	STMN4	8	27115937	-	12	8_internal_7408	0	8	27063887	27175382	8.52986e-06	0.295741	0.546223
ENSG00000223443.2	USP17L2	8	11996586	-	9	8_internal_7845	0	8	11973107	12006712	1.45097e-05	0.28299	0.5271
ENSG00000120915.9	EPHX2	8	27348296	+	14	8_internal_6982	0	8	27376510	27384268	1.60928e-05	0.280481	0.449035
ENSG00000123119.7	NECAB1	8	91803778	+	6	8_internal_6749	1	8	92077765	92094181	4.67273e-05	0.254212	-0.526081
ENSG00000253642.1	RP11-317N12.1	8	33462374	+	2	8_internal_6985	1	8	33656998	33671349	0.000171931	0.221023	0.452226
ENSG00000154529.10	CNTNAP3B	9	43684902	+	3	9_internal_6847	0	9	43686133	43744123	2.90178e-11	0.542769	0.675476
ENSG00000119138.3	KLF9	9	73029540	-	15	9_internal_8272	0	9	73042384	73088136	6.83853e-09	0.447917	0.661889
ENSG00000234665.4	RP11-262H14.3	9	66553911	-	8	9_internal_8639	0	9	66489051	66547520	2.65311e-08	0.421591	0.637376
ENSG00000119138.3	KLF9	9	73029540	-	15	9_internal_7023	0	9	73070522	73102030	1.5196e-07	0.385944	0.692187
ENSG00000170161.6	RP11-262H14.4	9	66553273	+	8	9_internal_8639	0	9	66489051	66547520	5.21147e-07	0.359541	0.585715
ENSG00000197646.6	PDCD1LG2	9	5510545	+	16	9_internal_8813	1	9	5562719	5613057	6.45398e-07	0.354853	0.618866
ENSG00000147889.12	CDKN2A	9	21995300	-	2	9_internal_7091	0	9	21986723	22010049	1.60486e-06	0.33453	0.586335
ENSG00000204807.1	FAM27E2	9	45733559	+	5	9_internal_6303	0	9	45726548	45729861	2.71134e-06	0.322566	0.556241
ENSG00000232116.2	RP11-187C18.2	9	45484572	+	5	9_internal_6613	0	9	45355904	45442594	7.53147e-06	0.298699	0.53707
ENSG00000095383.15	TBC1D2	9	101017915	-	14	9_internal_9228	0	9	100964195	101019532	1.49646e-05	0.282243	0.530945
ENSG00000119138.3	KLF9	9	73029540	-	15	9_internal_7252	0	9	73017151	73219613	2.19032e-05	0.272967	0.536619
ENSG00000182368.4	FAM27A	9	45727107	+	5	9_internal_6303	0	9	45726548	45729861	3.46273e-05	0.261679	0.484171
ENSG00000148153.9	INIP	9	115480516	-	9	9_internal_7206	0	9	115469844	115520765	3.77335e-05	0.259545	0.543633
ENSG00000215126.6	CBWD7	9	42668608	+	3	9_internal_7261	0	9	41936273	41961294	4.39233e-05	0.255759	0.528297
ENSG00000132498.7	ANKRD20A3	9	43133544	-	3	9_internal_7849	1	9	42463572	43135025	0.000106753	0.233301	0.496994
ENSG00000026103.15	FAS	10	90750414	+	8	10_internal_9360	1	10	90746999	90762158	2.93735e-07	0.371953	0.606163
ENSG00000184923.8	NUTM2A	10	88985205	+	10	10_internal_7500	0	10	89060061	89105832	1.17629e-05	0.288051	0.48392
ENSG00000184923.8	NUTM2A	10	88985205	+	10	10_internal_8741	0	10	88966710	88978207	1.90075e-05	0.276432	0.467992
ENSG00000224914.2	LINC00863	10	89102493	+	10	10_internal_7500	0	10	89060061	89105832	2.52209e-05	0.269507	0.467275
ENSG00000166435.11	XRRA1	11	74660245	-	15	11_internal_12292	0	11	74510026	74674103	8.21039e-07	0.349539	0.575589
ENSG00000137478.10	FCHSD2	11	72853306	-	22	11_internal_10122	0	11	72542039	72856317	8.48356e-07	0.348814	0.51228
ENSG00000149489.4	ROM1	11	62379194	+	15	11_internal_7423	0	11	63246154	63259426	5.07441e-06	0.308012	-0.53978
ENSG00000133808.4	MICALCL	11	12297627	+	17	11_internal_8088	0	11	12208326	12223669	8.58858e-06	0.295577	-0.571798
ENSG00000197345.8	MRPL21	11	68671303	-	8	11_internal_7427	0	11	68657690	68666196	1.89157e-05	0.27655	0.528561
ENSG00000086991.8	NOX4	11	89322779	-	5	11_internal_8057	0	11	89346939	89409443	3.86732e-05	0.258933	0.559317
ENSG00000110900.10	TSPAN11	12	31079362	+	3	12_internal_8028	0	12	31049177	31137408	5.5182e-07	0.35829	0.62609
ENSG00000237248.3	LINC00987	12	9392599	+	8	12_internal_10667	0	12	9203690	9569370	1.21612e-05	0.28725	0.541223
ENSG00000155980.7	KIF5A	12	57943781	+	8	12_internal_8622	1	12	57560135	57591080	1.34132e-05	0.284888	0.559067
ENSG00000139263.7	LRIG3	12	59314303	-	2	12_internal_8232	0	12	59263318	59315510	2.68316e-05	0.267984	0.555387
ENSG00000126217.16	MCF2L	13	113548692	+	10	13_internal_5058	0	13	113688971	113753565	2.5155e-05	0.269571	0.524201
ENSG00000237356.1	AL163953.3	14	53635772	+	11	14_internal_6749	0	14	53683840	54081119	1.19611e-08	0.437202	0.602245
ENSG00000237356.1	AL163953.3	14	53635772	+	11	14_internal_5093	0	14	53675692	53682706	2.40112e-06	0.325355	0.558681
ENSG00000184984.8	CHRM5	15	34260921	+	4	15_internal_5269	0	15	34122737	34358426	3.51782e-11	0.539713	0.773865
ENSG00000134160.9	TRPM1	15	31453476	-	11	15_internal_4939	0	15	31388356	31422182	1.46828e-08	0.433224	0.663606
ENSG00000103710.6	RASL12	15	65369028	-	16	15_internal_6229	1	15	65346136	65364073	3.75488e-07	0.366665	0.58786
ENSG00000166923.6	GREM1	15	33010175	+	7	15_internal_7866	0	15	32949490	33133639	3.76278e-06	0.314991	0.521087
ENSG00000259457.1	RP11-279F6.2	15	69858129	-	9	15_internal_6908	0	15	69563106	72000622	8.13614e-06	0.296865	0.518758
ENSG00000137860.7	SLC28A2	15	45544428	+	13	15_internal_6261	0	15	45568868	45626952	8.8375e-06	0.294896	0.580921
ENSG00000090857.9	PDPR	16	70147529	+	12	16_internal_4979	0	16	70152051	70199731	2.11109e-16	0.696853	0.880899
ENSG00000261701.2	HPR	16	72088522	+	12	16_internal_6164	0	16	72046560	72128642	2.55883e-12	0.579657	0.74858
ENSG00000140873.11	ADAMTS18	16	77469011	-	9	16_internal_5050	0	16	77364153	77605720	5.42491e-08	0.407225	0.663767
ENSG00000261079.1	RP11-252A24.3	16	74401360	+	12	16_internal_4882	0	16	74395806	74441547	8.98508e-07	0.347538	0.582763
ENSG00000234719.4	RP11-166B2.1	16	12070500	-	18	16_internal_7382	0	16	12043280	12060604	1.16601e-06	0.341723	0.52317
ENSG00000179889.14	PDXDC1	16	15068448	+	12	16_internal_6871	0	16	14995488	15124171	2.58767e-06	0.323639	0.534044
ENSG00000168286.1	THAP11	16	67876213	+	12	16_internal_5409	1	16	67520382	67526163	2.29167e-05	0.271859	0.523742
ENSG00000182534.9	MXRA7	17	74707098	-	18	17_internal_7642	1	17	74675410	74679767	7.28541e-08	0.401205	0.678837
ENSG00000120071.8	KANSL1	17	44302733	-	7	17_internal_7310	0	17	43614214	44626649	3.8611e-07	0.366062	0.570106
ENSG00000154864.7	PIEZO2	18	11148587	-	9	18_internal_3870	0	18	10847800	10854165	3.04482e-05	0.264864	0.5201
ENSG00000197020.6	ZNF100	19	21950430	-	10	19_internal_5172	0	19	21929772	21951417	4.36047e-08	0.411648	0.721599
ENSG00000160352.11	ZNF714	19	21264965	+	11	19_internal_5772	0	19	20956762	21275701	1.33564e-07	0.388649	0.622088
ENSG00000268658.1	LINC00664	19	21666176	+	10	19_internal_5852	0	19	21695899	21753617	1.83086e-07	0.382018	0.62706
ENSG00000197134.7	ZNF257	19	22235254	+	10	19_internal_4407	0	19	22235048	22241649	9.2935e-06	0.293696	0.507542
ENSG00000149531.10	FRG1B	20	29611857	+	4	20_internal_5650	0	20	25848453	29653861	5.19483e-06	0.307462	0.518164
ENSG00000160282.9	FTCD	21	47575481	-	11	21_internal_2632	0	21	47563504	47648746	3.51698e-06	0.316559	0.540979
ENSG00000184674.8	GSTT1	22	24384680	-	11	22_internal_2593	0	22	24359626	24385537	5.18649e-15	0.661112	0.853976
ENSG00000189306.6	RRP7A	22	42915808	-	20	22_internal_3079	0	22	42904578	42951068	3.73808e-07	0.366762	0.561906
ENSG00000273295.1	AP000350.5	22	24249255	-	11	22_internal_4019	0	22	24219521	24248140	7.57193e-06	0.298572	0.52889
ENSG00000025770.14	NCAPH2	22	50946645	+	9	22_internal_3083	0	22	50347667	50364838	1.89253e-05	0.276538	0.60582

### Sheet: Supplementary Table 2
Supplementary Table 2. Differentially active CRDs at FDR 5% between SCZ cases and controls using DESeq2.
CRD	baseMean	log2FoldChange	lfcSE	stat	pvalue	padj
11_internal_7775	1687.7	-0.192172	0.0260692	-7.3716	1.69e-13	1.92e-09
2_internal_15754	1845.77	-0.167418	0.0274794	-6.09249	1.11e-09	6.32e-06
8_internal_6785	637.473	-0.189366	0.031464	-6.01848	1.76e-09	6.68e-06
16_internal_5645	1709.48	0.202176	0.0351878	5.74564	9.16e-09	2.6e-05
3_internal_11241	554.608	-0.326077	0.0575156	-5.66937	1.43e-08	3.26e-05
4_internal_11947	3551.86	-0.168179	0.0298341	-5.63714	1.73e-08	3.28e-05
14_internal_5629	115.262	-0.347738	0.0627304	-5.54337	2.97e-08	4.82e-05
2_internal_15609	2163.72	-0.180958	0.0330533	-5.47475	4.38e-08	6.23e-05
5_internal_10396	1075.53	-0.14995	0.02766	-5.42118	5.92e-08	7.48e-05
3_internal_10405	496.18	-0.259033	0.0481768	-5.37671	7.59e-08	8.63e-05
15_internal_7551	1268.59	-0.167229	0.0318026	-5.25833	1.45e-07	0.000150312
11_internal_8835	347.832	-0.208654	0.0401892	-5.19179	2.08e-07	0.00019742
2_internal_13970	811.124	-0.265962	0.0522251	-5.0926	3.53e-07	0.000287572
12_internal_10318	1491.64	-0.171834	0.0337446	-5.09218	3.54e-07	0.000287572
8_internal_8371	2222.38	-0.15357	0.0303376	-5.06203	4.15e-07	0.000314536
16_internal_8091	3515.59	-0.137111	0.0272443	-5.03265	4.84e-07	0.000339871
20_internal_4660	324.041	0.209602	0.0417522	5.02015	5.16e-07	0.000339871
11_internal_8068	179.909	0.27529	0.054923	5.01229	5.38e-07	0.000339871
12_internal_8069	2853.31	-0.16253	0.0325444	-4.99411	5.91e-07	0.000353834
8_internal_10025	883.802	-0.287062	0.057781	-4.96811	6.76e-07	0.000372669
7_internal_8747	694.861	-0.304856	0.0614223	-4.96328	6.93e-07	0.000372669
14_internal_7289	504.638	-0.16697	0.0337037	-4.95404	7.27e-07	0.000372669
2_internal_13031	161.389	-0.320694	0.0648257	-4.94702	7.54e-07	0.000372669
2_internal_12785	391.396	-0.303014	0.0613635	-4.93802	7.89e-07	0.00037401
7_internal_11180	890.365	-0.159236	0.0323341	-4.92472	8.45e-07	0.000384359
1_internal_15382	824.232	-0.257039	0.0524109	-4.9043	9.38e-07	0.00039635
13_internal_5869	485.345	-0.225667	0.0460204	-4.90362	9.41e-07	0.00039635
1_internal_13968	2065.08	-0.166272	0.0341197	-4.8732	1.1e-06	0.000446039
17_internal_6925	457.603	-0.156444	0.0328074	-4.76857	1.86e-06	0.000709335
15_internal_5729	1105.7	-0.109625	0.0230218	-4.76179	1.92e-06	0.000709335
2_internal_16042	196.573	-0.204754	0.043013	-4.76027	1.93e-06	0.000709335
1_internal_18815	629.029	-0.145045	0.0305216	-4.75221	2.01e-06	0.000715172
19_internal_4423	610.37	-0.245486	0.0518608	-4.73355	2.21e-06	0.000760434
2_internal_13142	2036.14	-0.165512	0.0350532	-4.72172	2.34e-06	0.000782307
13_internal_5087	3313.26	-0.187617	0.0398274	-4.71075	2.47e-06	0.000802066
8_internal_7193	203.074	-0.268351	0.057132	-4.69703	2.64e-06	0.000834
6_internal_9542	693.748	-0.192854	0.0411531	-4.68626	2.78e-06	0.000855324
1_internal_15707	148.663	0.262358	0.0562253	4.66619	3.07e-06	0.000918392
6_internal_10100	1582.42	-0.194927	0.0419504	-4.6466	3.37e-06	0.000963676
5_internal_11957	358.792	-0.301739	0.0649798	-4.64359	3.42e-06	0.000963676
22_internal_2906	4830.13	0.118431	0.0255618	4.63311	3.6e-06	0.000963676
2_internal_14730	690.222	0.148971	0.0321676	4.63108	3.64e-06	0.000963676
19_internal_4223	752.563	0.203381	0.0439196	4.63076	3.64e-06	0.000963676
11_internal_7515	521.995	-0.261464	0.0565869	-4.62057	3.83e-06	0.000974907
2_internal_14505	2064.21	-0.133046	0.0288045	-4.61894	3.86e-06	0.000974907
12_internal_9328	1095.59	-0.21938	0.0475611	-4.6126	3.98e-06	0.000983285
12_internal_10877	1257.17	-0.181514	0.0396338	-4.57979	4.65e-06	0.00112636
11_internal_9169	2700.63	-0.157388	0.0344382	-4.57017	4.87e-06	0.00115478
1_internal_15711	519.238	-0.165072	0.0362874	-4.54903	5.39e-06	0.00124425
10_internal_10350	2587.12	-0.159619	0.0351125	-4.54592	5.47e-06	0.00124425
1_internal_19974	497.17	-0.170191	0.0375382	-4.5338	5.79e-06	0.00129202
8_internal_9671	2186.04	-0.127205	0.0281631	-4.51673	6.28e-06	0.00137364
7_internal_12083	927.503	-0.142268	0.0315281	-4.51243	6.41e-06	0.00137539
11_internal_8486	222.826	-0.213671	0.0474665	-4.5015	6.75e-06	0.00141474
12_internal_8347	4241.6	-0.117802	0.0261866	-4.49857	6.84e-06	0.00141474
13_internal_6655	4839.21	-0.101164	0.0225263	-4.49093	7.09e-06	0.0014403
13_internal_4390	153.187	-0.251494	0.0563553	-4.46264	8.1e-06	0.00161541
7_internal_10876	196.467	-0.253966	0.0570677	-4.45026	8.58e-06	0.00168194
8_internal_9611	433.959	-0.166701	0.0376003	-4.4335	9.27e-06	0.00178067
9_internal_9920	881.311	0.179789	0.0405782	4.43069	9.39e-06	0.00178067
5_internal_13744	702.076	-0.236348	0.0535148	-4.41649	1e-05	0.00187049
12_internal_11945	7517.01	-0.0999734	0.0227	-4.40412	1.06e-05	0.00194854
7_internal_9163	1015	0.116768	0.0265651	4.39554	1.1e-05	0.0019949
17_internal_8758	1244.87	0.14954	0.0340974	4.38567	1.16e-05	0.00205496
19_internal_5157	162.975	0.158884	0.0362684	4.38077	1.18e-05	0.00206934
3_internal_15331	842.052	-0.180715	0.0413015	-4.37551	1.21e-05	0.00208781
10_internal_9281	1712.86	-0.181537	0.0415494	-4.36919	1.25e-05	0.0021171
1_internal_15455	130.329	-0.290843	0.0666622	-4.36294	1.28e-05	0.00214646
17_internal_7788	498.866	0.147648	0.0339547	4.34839	1.37e-05	0.00226061
6_internal_12948	11446.8	-0.103509	0.0238463	-4.34068	1.42e-05	0.00230798
14_internal_7859	3054.32	-0.0934875	0.0216691	-4.31433	1.6e-05	0.00256457
8_internal_9764	8137.7	-0.134577	0.0313683	-4.29023	1.78e-05	0.00281964
1_internal_14806	3315.04	0.134558	0.0314844	4.27382	1.92e-05	0.0029939
6_internal_9429	105.543	-0.240267	0.0562736	-4.26962	1.96e-05	0.00300953
7_internal_9960	177.193	-0.151178	0.0354938	-4.25928	2.05e-05	0.0031102
7_internal_9396	208.896	0.239433	0.0565297	4.23552	2.28e-05	0.00341256
5_internal_13643	992.275	0.19248	0.0454869	4.23155	2.32e-05	0.00342821
18_internal_4024	186.651	-0.236236	0.0559396	-4.22305	2.41e-05	0.00351453
11_internal_11892	505.293	-0.15325	0.0363371	-4.21744	2.47e-05	0.00351791
2_internal_18001	2728.49	-0.149883	0.0355415	-4.21713	2.47e-05	0.00351791
1_internal_19038	2429.32	0.16007	0.0380139	4.21083	2.54e-05	0.00357272
14_internal_8296	14783.9	-0.0856157	0.0203671	-4.20364	2.63e-05	0.00364327
14_internal_8020	383.739	-0.166028	0.0396201	-4.1905	2.78e-05	0.00381434
4_internal_10565	982.237	-0.22159	0.0530584	-4.17634	2.96e-05	0.00401121
19_internal_5454	1474.66	0.157838	0.0378364	4.17158	3.02e-05	0.00404776
6_internal_9090	545.098	-0.17741	0.0425584	-4.16863	3.06e-05	0.0040528
9_internal_7695	829.419	-0.158271	0.0380714	-4.15722	3.22e-05	0.00415914
22_internal_3029	326.374	0.188593	0.0453879	4.15514	3.25e-05	0.00415914
11_internal_11609	4527.14	-0.163689	0.0393966	-4.15489	3.25e-05	0.00415914
5_internal_13572	1555.56	-0.145622	0.0350843	-4.15062	3.32e-05	0.00419036
8_internal_9833	3199.84	-0.154485	0.0373039	-4.14126	3.45e-05	0.00428978
8_internal_6508	269.278	-0.301932	0.0729268	-4.14021	3.47e-05	0.00428978
1_internal_15702	253.233	-0.165279	0.0399654	-4.13555	3.54e-05	0.00433069
17_internal_7353	972.825	0.153627	0.0371897	4.13089	3.61e-05	0.00433203
9_internal_7806	6582.68	0.0975273	0.023611	4.13059	3.62e-05	0.00433203
1_internal_14537	1493.69	-0.118799	0.0288073	-4.12393	3.72e-05	0.00435759
2_internal_19571	3483.19	0.120784	0.029293	4.12329	3.74e-05	0.00435759
12_internal_8601	1145.84	-0.191196	0.0464042	-4.12023	3.79e-05	0.00435759
9_internal_11271	2829.84	0.0752452	0.0182691	4.11872	3.81e-05	0.00435759
10_internal_10425	3025.37	-0.111706	0.0271301	-4.11743	3.83e-05	0.00435759
3_internal_15441	119.662	0.199943	0.048676	4.10764	4e-05	0.00437525
10_internal_8378	939.119	-0.0998055	0.0243001	-4.10721	4e-05	0.00437525
3_internal_15016	278.944	-0.152407	0.0371108	-4.10682	4.01e-05	0.00437525
10_internal_9926	1965.61	-0.130093	0.0316816	-4.10627	4.02e-05	0.00437525
4_internal_8398	1132.55	-0.247645	0.0603425	-4.10399	4.06e-05	0.00437525
11_internal_7985	1024.12	-0.177171	0.0431803	-4.10304	4.08e-05	0.00437525
10_internal_7946	817.518	-0.142117	0.0346708	-4.09904	4.15e-05	0.00440995
13_internal_5445	1017.8	-0.166454	0.040748	-4.08495	4.41e-05	0.00464286
4_internal_7528	157.654	-0.184063	0.0450919	-4.08194	4.47e-05	0.00466025
16_internal_6323	601.034	0.165439	0.0406945	4.06538	4.8e-05	0.00487339
5_internal_10819	167.366	0.149749	0.0368401	4.06485	4.81e-05	0.00487339
6_internal_10092	843.662	-0.134026	0.0329863	-4.06309	4.84e-05	0.00487339
17_internal_9453	1926.62	-0.176186	0.0433704	-4.06236	4.86e-05	0.00487339
6_internal_12616	112.066	0.260688	0.0642205	4.05926	4.92e-05	0.00487339
9_internal_10445	250.131	-0.181775	0.0447827	-4.05905	4.93e-05	0.00487339
6_internal_10718	204.481	-0.204547	0.0504209	-4.05679	4.98e-05	0.00487829
19_internal_4778	529.698	0.151321	0.0374151	4.04438	5.25e-05	0.0050999
20_internal_5381	1541.35	0.158812	0.0393039	4.0406	5.33e-05	0.00510639
11_internal_7156	1837.06	0.193383	0.0478834	4.03863	5.38e-05	0.00510639
8_internal_7799	988.792	-0.189038	0.0468129	-4.03815	5.39e-05	0.00510639
8_internal_7337	1378.98	0.199057	0.0493532	4.03331	5.5e-05	0.00513748
7_internal_8304	310.545	-0.203048	0.0503486	-4.03284	5.51e-05	0.00513748
22_internal_4352	2482.05	0.15848	0.0393163	4.03089	5.56e-05	0.00513829
5_internal_13660	1944.81	-0.191425	0.0475386	-4.02673	5.66e-05	0.00518776
10_internal_11698	2065.59	0.072139	0.0179458	4.01982	5.82e-05	0.00529957
2_internal_12329	148.758	0.272492	0.0678343	4.01703	5.89e-05	0.00532007
15_internal_5701	2753.93	0.166277	0.041436	4.01287	6e-05	0.00532007
7_internal_8972	820.306	-0.186426	0.0464675	-4.01195	6.02e-05	0.00532007
17_internal_6706	172.496	0.389	0.0970045	4.01012	6.07e-05	0.00532007
4_internal_8143	90.952	-0.263659	0.0657873	-4.00776	6.13e-05	0.00532007
13_internal_4772	282.266	0.17064	0.0426149	4.00423	6.22e-05	0.00532007
9_internal_10062	451.524	-0.182384	0.0455558	-4.00352	6.24e-05	0.00532007
11_internal_10325	1492.54	0.147979	0.0369681	4.00289	6.26e-05	0.00532007
8_internal_7100	598.098	-0.133794	0.0334419	-4.00078	6.31e-05	0.00532007
5_internal_10559	593.615	-0.175297	0.0438373	-3.99881	6.37e-05	0.00532007
7_internal_8039	1569.54	-0.207377	0.0518663	-3.99829	6.38e-05	0.00532007
7_internal_10302	6326.15	-0.0914861	0.0229079	-3.99365	6.51e-05	0.00532007
1_internal_22623	13955.6	-0.0936899	0.0234604	-3.99354	6.51e-05	0.00532007
8_internal_8484	639.043	-0.147878	0.0370323	-3.99321	6.52e-05	0.00532007
20_internal_3667	1027.86	-0.184142	0.0461263	-3.99213	6.55e-05	0.00532007
3_internal_15475	16775.1	-0.0981542	0.0246132	-3.98786	6.67e-05	0.0053782
2_internal_17457	2075.62	-0.15611	0.0391928	-3.98313	6.8e-05	0.00539785
12_internal_11026	1096.14	-0.133981	0.0336445	-3.98224	6.83e-05	0.00539785
3_internal_14821	129.207	-0.223162	0.0560685	-3.98017	6.89e-05	0.00539785
8_internal_10175	2953.61	-0.10262	0.0257955	-3.9782	6.94e-05	0.00539785
1_internal_19672	290.644	0.156652	0.0393813	3.97782	6.95e-05	0.00539785
5_internal_10278	3301.73	-0.170425	0.042855	-3.97679	6.99e-05	0.00539785
10_internal_8326	361.26	0.226382	0.0569445	3.97548	7.02e-05	0.00539785
7_internal_9181	1066.21	0.101737	0.025629	3.96961	7.2e-05	0.00544362
2_internal_13989	826.281	-0.12723	0.0320629	-3.96814	7.24e-05	0.00544362
10_internal_9918	375.598	-0.157245	0.0396516	-3.96567	7.32e-05	0.00544362
6_internal_14197	4930.47	-0.112054	0.0282587	-3.96529	7.33e-05	0.00544362
14_internal_7857	996.821	-0.115562	0.0291598	-3.96305	7.4e-05	0.00544362
9_internal_7024	811.85	0.128296	0.0323944	3.96044	7.48e-05	0.00544362
17_internal_6769	875.6	0.287109	0.0724968	3.9603	7.49e-05	0.00544362
2_internal_18581	2459.07	-0.102548	0.0258971	-3.95983	7.5e-05	0.00544362
3_internal_13420	452.236	-0.170009	0.0429381	-3.95939	7.51e-05	0.00544362
18_internal_3640	279.729	-0.255732	0.0647005	-3.95256	7.73e-05	0.0055493
12_internal_11443	927.637	-0.147017	0.0372027	-3.95177	7.76e-05	0.0055493
17_internal_8405	1887.92	0.117706	0.0298004	3.94981	7.82e-05	0.00555999
13_internal_6518	5353.59	-0.11513	0.0292242	-3.93954	8.16e-05	0.00575869
2_internal_15468	233.894	-0.245917	0.0624425	-3.9383	8.21e-05	0.00575869
3_internal_12148	486.913	0.156022	0.0396304	3.93694	8.25e-05	0.00575869
14_internal_6334	1113.19	-0.172049	0.0437215	-3.93511	8.32e-05	0.00576415
2_internal_20347	2725.72	-0.0867683	0.0220572	-3.93378	8.36e-05	0.00576415
21_internal_2106	265.189	-0.156389	0.0398693	-3.92254	8.76e-05	0.00600141
19_internal_4780	697.045	0.140312	0.0357831	3.92118	8.81e-05	0.00600141
1_internal_16599	547.024	-0.155907	0.0398111	-3.91618	9e-05	0.00607004
3_internal_11252	1506.34	-0.167864	0.0428845	-3.91433	9.07e-05	0.00607004
14_internal_6415	2706.27	-0.15888	0.0405913	-3.91415	9.07e-05	0.00607004
1_internal_18776	520.075	0.179125	0.0458143	3.9098	9.24e-05	0.00614412
15_internal_5566	1779.54	0.133226	0.0341484	3.90138	9.56e-05	0.00631709
8_internal_10171	4234.09	-0.140894	0.0361241	-3.90027	9.61e-05	0.00631709
5_internal_9418	672.366	0.123274	0.0317821	3.87873	0.000105003	0.00686381
15_internal_5454	254.89	-0.167543	0.0432205	-3.87647	0.000105982	0.00688819
8_internal_10255	1139.1	-0.166857	0.0430748	-3.87366	0.000107214	0.00692871
9_internal_7486	537.791	0.157391	0.0406647	3.87047	0.000108628	0.0069804
1_internal_22329	5707.57	-0.101116	0.0261491	-3.86688	0.000110237	0.0070233
5_internal_11603	409.508	-0.143458	0.0371053	-3.86623	0.00011053	0.0070233
7_internal_10474	267.207	0.264686	0.0684946	3.86434	0.00011139	0.0070386
2_internal_21170	9718.17	-0.104509	0.0270794	-3.85937	0.000113682	0.00708936
1_internal_14200	355.012	0.216483	0.0561004	3.85885	0.000113921	0.00708936
5_internal_13879	2264.18	-0.143406	0.0371676	-3.85837	0.000114146	0.00708936
1_internal_21423	1014.48	-0.166469	0.0431577	-3.85722	0.000114686	0.00708936
19_internal_4643	995.422	0.135615	0.0352111	3.85147	0.00011741	0.00718015
1_internal_16638	178.555	0.274517	0.0712999	3.85017	0.000118033	0.00718015
14_internal_6110	534.136	-0.143036	0.0371632	-3.84888	0.00011866	0.00718015
12_internal_11678	5140.46	-0.117502	0.0305293	-3.84884	0.00011868	0.00718015
16_internal_6112	828.587	0.132356	0.0344311	3.84409	0.000121	0.00727736
1_internal_17873	1023.04	0.13743	0.0357633	3.84278	0.000121649	0.00727736
7_internal_10338	1532.6	-0.118497	0.0308544	-3.84052	0.000122776	0.00727736
7_internal_11829	2956.88	0.0911604	0.0237427	3.83952	0.000123276	0.00727736
11_internal_8733	164.267	0.356026	0.0927368	3.8391	0.000123486	0.00727736
7_internal_12238	5273.97	-0.154062	0.0403695	-3.81629	0.000135472	0.00788579
12_internal_8175	332.873	-0.143908	0.0377128	-3.81589	0.000135693	0.00788579
10_internal_8807	2370.14	-0.144315	0.0378231	-3.81553	0.00013589	0.00788579
12_internal_8142	2021.96	0.0982821	0.025777	3.81278	0.000137411	0.00788709
12_internal_8098	1024.36	0.128646	0.0337435	3.81247	0.000137584	0.00788709
10_internal_11166	1761.46	-0.183453	0.0481285	-3.81174	0.000137993	0.00788709
21_internal_2150	262.368	0.144806	0.0380187	3.80882	0.000139631	0.00794084
17_internal_9638	1767.56	0.140814	0.0370002	3.80577	0.000141363	0.00799934
11_internal_9324	1048.27	0.129138	0.0339598	3.80268	0.000143142	0.00805988
16_internal_5713	234.653	-0.168473	0.0443264	-3.80074	0.000144262	0.00808296
6_internal_10703	1750.97	0.0825745	0.0217441	3.79756	0.000146129	0.00811142
20_internal_4497	1046.71	-0.104812	0.0276008	-3.79744	0.000146197	0.00811142
1_internal_17245	159.508	-0.189689	0.0499712	-3.79597	0.000147069	0.00812019
1_internal_15848	2331.11	0.149988	0.0395257	3.7947	0.000147821	0.00812232
5_internal_13668	5100.66	-0.0848193	0.0223762	-3.7906	0.000150284	0.00821792
18_internal_5095	8819.02	-0.153177	0.0404455	-3.78725	0.000152322	0.00826673
17_internal_9117	906.453	0.137456	0.0362992	3.78675	0.00015263	0.00826673
3_internal_11188	139.565	-0.220944	0.0584261	-3.78161	0.00015582	0.00839949
16_internal_6933	2926.82	-0.165691	0.04384	-3.77946	0.000157168	0.00843219
11_internal_7537	716.725	-0.140788	0.0372646	-3.77807	0.000158047	0.00843915
4_internal_11381	3715.28	0.146852	0.0388816	3.77692	0.000158781	0.00843915
1_internal_19130	2571.99	-0.168667	0.0446965	-3.7736	0.000160907	0.0084903
20_internal_3813	570.914	-0.137892	0.0365463	-3.77309	0.000161237	0.0084903
7_internal_11696	118.472	-0.176579	0.046827	-3.77089	0.000162668	0.00852621
1_internal_17916	538.033	-0.182648	0.0484793	-3.76754	0.000164861	0.00860151
8_internal_10630	1093.61	-0.175583	0.0466352	-3.76503	0.000166532	0.00864902
12_internal_8597	1679.93	-0.13928	0.0370148	-3.76281	0.000168013	0.00868627
12_internal_10655	2504.41	-0.150971	0.0401583	-3.75939	0.000170329	0.00876291
11_internal_7921	1079.09	0.125337	0.0333488	3.75835	0.000171036	0.00876291
22_internal_3654	1051.28	0.10122	0.0269539	3.7553	0.000173136	0.00882027
13_internal_5875	1232.98	-0.18422	0.0490668	-3.75447	0.000173707	0.00882027
11_internal_8203	205.858	-0.167527	0.044641	-3.75276	0.000174901	0.00884144
4_internal_7214	671.665	-0.193764	0.0517182	-3.74654	0.000179293	0.00902333
1_internal_16108	167.673	0.275479	0.0735546	3.74523	0.000180228	0.00903048
4_internal_8853	2096.95	-0.145376	0.0388551	-3.7415	0.000182928	0.00912553
9_internal_6979	272.729	0.210369	0.0563382	3.73403	0.000188441	0.00929458
12_internal_11380	1374.65	-0.12797	0.0342741	-3.73373	0.000188668	0.00929458
22_internal_2781	787.673	0.221727	0.0593871	3.73359	0.000188768	0.00929458
14_internal_8128	1222.16	-0.0923923	0.0247732	-3.72953	0.000191839	0.00940509
6_internal_13082	342.431	-0.231509	0.0621202	-3.72679	0.000193936	0.00946707
10_internal_10135	146.849	-0.208364	0.0559554	-3.72375	0.000196288	0.00954092
3_internal_16778	1317.25	0.139399	0.0374632	3.72096	0.000198468	0.00960586
16_internal_6497	150.456	0.150952	0.0405813	3.71973	0.000199435	0.00961173
8_internal_7769	1089.67	0.193133	0.0519592	3.71702	0.00020159	0.00964612
7_internal_9420	171.287	-0.153819	0.0413948	-3.71591	0.000202475	0.00964612
18_internal_5281	10885.4	-0.0839012	0.0225806	-3.71564	0.000202692	0.00964612
8_internal_7208	3427.81	-0.119755	0.032288	-3.70898	0.000208097	0.00984553
7_internal_10630	132.696	0.212369	0.0572678	3.70835	0.000208614	0.00984553
13_internal_5290	2182.87	-0.0770247	0.0207961	-3.70381	0.000212389	0.00998229
6_internal_11245	100.947	0.409749	0.110702	3.70138	0.00021443	0.0100367
1_internal_19377	518.624	0.177672	0.0480644	3.69654	0.000218557	0.010188
19_internal_4246	386.292	0.163043	0.0441373	3.69399	0.000220759	0.0102152
10_internal_8134	2016.45	-0.133492	0.0361396	-3.69379	0.000220938	0.0102152
3_internal_13788	472.693	-0.155439	0.0421318	-3.68936	0.000224816	0.0103146
5_internal_12942	538.912	-0.141065	0.0382365	-3.68927	0.000224901	0.0103146
3_internal_15410	528.653	-0.139225	0.0377689	-3.68625	0.000227584	0.0103958
8_internal_9967	20552.3	-0.117796	0.0320022	-3.68086	0.000232451	0.0105438
4_internal_8755	502.239	-0.159015	0.0432035	-3.68061	0.00023268	0.0105438
6_internal_10807	173.247	-0.209024	0.0568605	-3.67609	0.000236835	0.0106895
12_internal_7991	1227.62	0.117176	0.0318944	3.67387	0.000238909	0.0107349
2_internal_13127	376.42	-0.109708	0.0298689	-3.67299	0.000239727	0.0107349
7_internal_11884	440.153	-0.17235	0.0469462	-3.67123	0.000241389	0.0107669
20_internal_4270	212.82	-0.162506	0.0443102	-3.66748	0.000244956	0.0108644
2_internal_19479	1803.57	-0.121897	0.0332555	-3.66546	0.000246892	0.0108644
5_internal_9592	483.042	0.268356	0.0732286	3.66464	0.000247691	0.0108644
15_internal_8051	2356.68	-0.175666	0.0479413	-3.66418	0.000248131	0.0108644
6_internal_10799	236.638	-0.22207	0.0606256	-3.66298	0.000249298	0.0108644
2_internal_14718	697.187	0.204538	0.0558393	3.66297	0.000249307	0.0108644
11_internal_7726	762.403	-0.109005	0.0298023	-3.65762	0.000254573	0.0110516
21_internal_1949	483.188	-0.189675	0.0519277	-3.65266	0.000259534	0.0111768
14_internal_5880	512.725	-0.121515	0.0332777	-3.65155	0.000260658	0.0111768
19_internal_4301	211.843	0.152672	0.0418124	3.65136	0.000260851	0.0111768
12_internal_10428	776.061	-0.157831	0.0432315	-3.65084	0.000261387	0.0111768
7_internal_11753	3940.08	-0.0952779	0.0261123	-3.64877	0.0002635	0.0112249
1_internal_14705	392.811	0.211348	0.0579729	3.64563	0.00026674	0.0113205
8_internal_9026	5010.59	-0.113031	0.0310254	-3.64317	0.000269299	0.0113866
5_internal_10136	2540.36	-0.134173	0.0368382	-3.64222	0.000270299	0.0113866
7_internal_9261	289.834	0.168465	0.0462739	3.6406	0.000271999	0.0114002
1_internal_15807	325.69	0.249004	0.0684123	3.63976	0.000272896	0.0114002
15_internal_5372	807.039	-0.210859	0.0579432	-3.63907	0.00027363	0.0114002
3_internal_15375	749.177	-0.179812	0.0494311	-3.63764	0.000275152	0.0114218
5_internal_13788	1263.64	-0.14325	0.0394217	-3.63378	0.000279304	0.0115502
1_internal_14197	1281.18	-0.122476	0.0337131	-3.63288	0.000280276	0.0115502
1_internal_21760	2060.95	-0.181401	0.0499935	-3.62849	0.000285086	0.0116957
16_internal_5443	565.755	-0.186661	0.0514531	-3.62778	0.000285864	0.0116957
3_internal_11404	54.7898	0.273137	0.0753646	3.62421	0.000289849	0.0117615
11_internal_8569	546.528	0.155008	0.042775	3.6238	0.000290307	0.0117615
2_internal_13172	1815.04	-0.195513	0.0539602	-3.62329	0.000290876	0.0117615
5_internal_14070	4309.12	-0.11623	0.0320895	-3.62207	0.000292256	0.0117615
2_internal_15176	569.12	-0.190502	0.0525997	-3.62173	0.000292642	0.0117615
10_internal_7908	520.516	-0.156422	0.0432157	-3.61956	0.0002951	0.0118186
15_internal_6220	346.355	0.193352	0.0534405	3.61808	0.000296798	0.0118449
19_internal_4451	1444.33	0.107259	0.0296587	3.61644	0.00029868	0.0118783
8_internal_7432	359.96	0.239452	0.0662338	3.61525	0.000300055	0.0118807
22_internal_2989	166.167	0.304696	0.0843048	3.61422	0.000301256	0.0118807
7_internal_13336	4072.6	-0.101076	0.0279704	-3.61369	0.000301874	0.0118807
11_internal_8618	334.574	-0.149544	0.0414115	-3.61118	0.00030481	0.0119198
1_internal_20955	3365.31	-0.0852345	0.0236038	-3.61105	0.000304964	0.0119198
5_internal_10051	327.703	0.261175	0.0723653	3.60911	0.000307245	0.0119678
6_internal_9258	294.323	-0.138398	0.038384	-3.60561	0.000311416	0.0120889
14_internal_7890	4376.58	-0.145332	0.0403638	-3.60054	0.000317553	0.0122852
12_internal_9826	845.545	0.164813	0.0457967	3.5988	0.000319694	0.0123261
11_internal_10123	2451.64	0.141716	0.0394817	3.5894	0.000331439	0.0127358
11_internal_11115	6044.78	0.084911	0.0236768	3.58626	0.000335455	0.0128467
1_internal_17636	576.785	-0.124874	0.0348346	-3.58478	0.000337365	0.0128765
2_internal_14102	887.764	0.143059	0.0399354	3.58225	0.000340645	0.0129354
14_internal_5938	313.012	-0.148269	0.0413948	-3.58184	0.000341184	0.0129354
12_internal_11263	2226.59	-0.101108	0.0282524	-3.57874	0.000345257	0.0130463
11_internal_9543	698.116	-0.111789	0.0312536	-3.57684	0.00034777	0.0130978
3_internal_12779	809.094	-0.15622	0.0436945	-3.57528	0.00034985	0.0131292
1_internal_21346	2442.49	-0.10728	0.0300127	-3.57449	0.000350911	0.0131292
15_internal_7036	334.193	0.246439	0.0690192	3.57058	0.000356187	0.0131981
15_internal_5727	290.844	0.120753	0.0338265	3.56976	0.000357305	0.0131981
12_internal_8095	548.897	-0.167615	0.0469546	-3.56972	0.000357366	0.0131981
15_internal_7765	2487.31	-0.0760498	0.0213043	-3.5697	0.000357395	0.0131981
12_internal_8686	54.4574	0.368576	0.103414	3.56408	0.000365139	0.0133699
4_internal_10069	541.697	0.122201	0.0342877	3.56399	0.000365259	0.0133699
14_internal_5632	798.235	0.0963711	0.027045	3.56336	0.000366136	0.0133699
20_internal_3989	908.397	0.202296	0.0567782	3.56292	0.00036675	0.0133699
6_internal_10421	1715.13	-0.17747	0.0498262	-3.56178	0.000368347	0.0133852
5_internal_14371	6480.09	-0.138675	0.0389511	-3.56022	0.000370542	0.0134221
9_internal_8719	706.127	-0.180041	0.0506612	-3.55382	0.000379676	0.0137018
9_internal_7651	650.62	-0.145272	0.0408856	-3.55313	0.000380672	0.0137018
5_internal_11223	392.475	-0.155867	0.0438959	-3.55082	0.000384031	0.0137791
7_internal_12829	19214.7	-0.108299	0.030533	-3.54694	0.000389732	0.0139397
12_internal_10336	2136.76	0.15776	0.0445686	3.53972	0.000400559	0.014282
5_internal_14478	4410.48	-0.130811	0.0369943	-3.53597	0.000406281	0.0144407
3_internal_12063	1265.24	0.174893	0.0495073	3.53268	0.000411378	0.0145764
4_internal_10892	8437.75	-0.0845002	0.0239263	-3.53169	0.000412918	0.0145855
6_internal_9967	175.874	0.141727	0.0401454	3.53035	0.000415007	0.0146139
3_internal_17191	1097.31	0.0957894	0.0271421	3.52918	0.00041685	0.0146335
2_internal_14427	152.079	-0.252689	0.0716882	-3.52484	0.000423744	0.0148297
6_internal_10494	438.837	0.27866	0.07909	3.52332	0.000426169	0.0148688
6_internal_10161	309.152	-0.216929	0.0616157	-3.52068	0.000430434	0.0149221
6_internal_10579	223.068	0.13712	0.0389533	3.5201	0.000431388	0.0149221
17_internal_6374	109.649	0.211263	0.0600189	3.51995	0.000431632	0.0149221
8_internal_7638	3444.54	0.0696823	0.019822	3.5154	0.000439095	0.0151341
1_internal_19024	4184.95	-0.107272	0.0305315	-3.51349	0.000442262	0.0151973
12_internal_8090	879.892	0.175044	0.0498391	3.51218	0.000444448	0.0152264
10_internal_8103	794.51	-0.141825	0.0404009	-3.51044	0.000447362	0.0152802
3_internal_13620	913.314	-0.141366	0.0402886	-3.50883	0.000450078	0.0153269
16_internal_5262	673.606	-0.240367	0.068581	-3.50486	0.000456842	0.0153983
12_internal_8959	156.86	0.305409	0.0871419	3.50472	0.00045708	0.0153983
6_internal_12347	12275.9	-0.0909635	0.0259563	-3.50449	0.000457488	0.0153983
3_internal_11650	185.971	0.168949	0.0482172	3.50391	0.000458484	0.0153983
7_internal_12806	2765.78	-0.127499	0.0363903	-3.50364	0.000458945	0.0153983
17_internal_7183	475.528	0.278754	0.0796067	3.50164	0.000462397	0.0154328
7_internal_8222	145.723	0.288688	0.0824597	3.50096	0.000463593	0.0154328
18_internal_4442	79.5027	-0.187156	0.053468	-3.50033	0.000464676	0.0154328
1_internal_15998	620.102	0.286321	0.081808	3.49992	0.000465398	0.0154328
8_internal_8065	67.8239	0.279695	0.079959	3.49798	0.00046879	0.0154805
13_internal_4883	778.363	-0.140068	0.0400475	-3.49755	0.00046956	0.0154805
1_internal_20300	550.247	-0.13243	0.0379798	-3.48684	0.000488755	0.0160668
18_internal_5335	20491.7	-0.0687322	0.0197497	-3.48016	0.000501113	0.0163906
8_internal_7773	363.276	-0.248922	0.0715653	-3.47825	0.000504705	0.0163906
22_internal_3136	353.678	0.149776	0.0430725	3.4773	0.000506489	0.0163906
8_internal_7627	432.529	0.180907	0.0520471	3.47584	0.000509256	0.0163906
11_internal_10684	572.472	-0.208489	0.0599878	-3.47552	0.000509859	0.0163906
5_internal_9673	496.514	-0.197155	0.0567279	-3.47545	0.000510007	0.0163906
3_internal_12408	429.961	-0.181049	0.0520944	-3.47539	0.000510103	0.0163906
19_internal_4375	241.734	0.191852	0.05521	3.47496	0.000510937	0.0163906
6_internal_9534	1049.47	0.152545	0.0439027	3.47462	0.000511577	0.0163906
1_internal_19495	4318.47	-0.10515	0.0302807	-3.47249	0.000515645	0.0164746
1_internal_20004	3000.52	-0.0906835	0.0261242	-3.47124	0.000518063	0.0165055
12_internal_10450	505.719	-0.11456	0.0330355	-3.46779	0.000524762	0.0166722
10_internal_7860	300.745	0.194553	0.0561803	3.46301	0.00053416	0.0168665
7_internal_10226	128.232	0.162234	0.046853	3.46261	0.000534963	0.0168665
2_internal_16832	494.37	-0.177406	0.0512425	-3.46208	0.000536017	0.0168665
20_internal_5851	5170.03	0.0816561	0.0235886	3.46168	0.000536811	0.0168665
22_internal_2808	712.904	0.193548	0.0559446	3.45964	0.000540905	0.0169376
1_internal_21169	142.852	0.214991	0.0621535	3.45904	0.000542103	0.0169376
9_internal_7207	1935.05	-0.151995	0.0439587	-3.45768	0.000544843	0.0169376
7_internal_10356	563.831	0.283824	0.0820921	3.45739	0.000545442	0.0169376
16_internal_4905	737.863	-0.208098	0.060199	-3.45684	0.000546549	0.0169376
4_internal_10539	1682.82	-0.16608	0.0480538	-3.45612	0.000548008	0.0169376
18_internal_3935	1790.19	-0.0798883	0.0231243	-3.45473	0.000550846	0.0169792
18_internal_3999	2077.78	0.129441	0.037503	3.45148	0.000557521	0.0170653
11_internal_8576	1796.15	-0.142959	0.0414253	-3.451	0.000558505	0.0170653
15_internal_6010	55.2405	0.276212	0.0800418	3.45084	0.000558841	0.0170653
7_internal_12085	9967.75	-0.126571	0.0366823	-3.45046	0.000559642	0.0170653
22_internal_3547	1823.31	0.132871	0.0385539	3.44637	0.000568178	0.0172003
2_internal_14077	603.703	-0.223321	0.0647992	-3.44635	0.000568211	0.0172003
11_internal_11730	604.248	0.210175	0.0609882	3.44616	0.000568603	0.0172003
6_internal_10560	7015.45	-0.138524	0.0402097	-3.44504	0.000570967	0.0172259
13_internal_4373	635.077	-0.119798	0.0347851	-3.44395	0.000573277	0.0172408
7_internal_9046	591.752	0.114443	0.0332356	3.44338	0.000574491	0.0172408
17_internal_7014	223.753	-0.137008	0.0397991	-3.4425	0.000576354	0.0172512
16_internal_5166	764.787	0.273471	0.0794782	3.44083	0.000579941	0.0172914
13_internal_4150	293.158	0.217751	0.0632912	3.44045	0.000580738	0.0172914
4_internal_9474	2169.54	-0.117017	0.0340192	-3.43974	0.00058228	0.0172921
4_internal_9207	587.913	0.229209	0.0667078	3.43601	0.000590342	0.0174858
13_internal_4519	819.322	-0.10886	0.0316976	-3.43432	0.000594041	0.0175343
6_internal_10570	301.626	-0.234388	0.068258	-3.43385	0.000595064	0.0175343
9_internal_10447	18636.6	0.112692	0.0328247	3.43315	0.000596618	0.0175347
20_internal_5348	1718.07	-0.146546	0.0427445	-3.42841	0.000607134	0.0177602
3_internal_12532	1799.37	-0.16973	0.0495087	-3.42828	0.000607413	0.0177602
17_internal_6873	373.858	0.206119	0.0601629	3.42602	0.000612501	0.01784
2_internal_18733	3064.85	-0.158573	0.0462897	-3.42567	0.000613281	0.01784
20_internal_3895	9684.97	0.0785924	0.0229519	3.42422	0.000616568	0.0178592
19_internal_4820	1311.19	-0.122834	0.0358746	-3.42399	0.000617079	0.0178592
5_internal_10233	140.702	-0.160931	0.047011	-3.42325	0.000618761	0.0178624
7_internal_10156	364.817	-0.234024	0.0683792	-3.42245	0.000620603	0.0178702
22_internal_4032	1769.4	-0.183941	0.0537673	-3.42106	0.00062377	0.0178771
20_internal_5571	26288.4	-0.0822271	0.0240362	-3.42097	0.000623986	0.0178771
2_internal_20238	2111.21	-0.154383	0.0452174	-3.41423	0.000639632	0.0182555
2_internal_20228	2976.14	0.0797295	0.0233544	3.4139	0.000640405	0.0182555
7_internal_8640	94.4072	-0.173434	0.0508271	-3.41224	0.00064432	0.0183212
4_internal_10391	10329.7	-0.11748	0.0344396	-3.4112	0.000646783	0.018338
16_internal_5010	381.26	0.261004	0.0765281	3.41056	0.000648303	0.018338
6_internal_9913	607.852	-0.0881179	0.0258414	-3.40995	0.000649747	0.018338
8_internal_7880	335.981	0.185148	0.0543138	3.40885	0.000652371	0.0183665
8_internal_9641	5415.37	-0.0725389	0.0212929	-3.40672	0.000657476	0.0184491
20_internal_4584	409.296	0.218412	0.0641203	3.40628	0.00065855	0.0184491
1_internal_16278	4744.12	0.0802591	0.0235711	3.40498	0.000661695	0.0184841
12_internal_8248	1752.53	0.146715	0.0430953	3.40442	0.000663047	0.0184841
15_internal_5323	562.895	-0.18304	0.0537961	-3.40247	0.000667789	0.0185707
17_internal_7498	94.7208	0.164615	0.048438	3.39846	0.000677662	0.0187993
3_internal_11024	205.763	-0.166537	0.0490206	-3.39728	0.000680603	0.0188329
5_internal_13796	2051.7	-0.146364	0.0430909	-3.39664	0.000682185	0.0188329
6_internal_10405	186.668	-0.140356	0.0413448	-3.39477	0.000686854	0.0188997
20_internal_5392	200.829	-0.190645	0.0561654	-3.39435	0.000687928	0.0188997
14_internal_7248	541.794	0.123234	0.0363171	3.39328	0.000690613	0.0189278
8_internal_7020	882.306	0.273088	0.0805508	3.39026	0.000698251	0.0190911
10_internal_8650	57.2803	0.305194	0.0900396	3.38955	0.000700066	0.0190948
5_internal_10839	2781.08	-0.121435	0.0358509	-3.38721	0.000706069	0.0192125
21_internal_2235	244.767	0.103875	0.0306834	3.38537	0.000710832	0.0192802
8_internal_8084	1301.86	-0.14198	0.0419532	-3.38426	0.000713715	0.0192802
4_internal_11174	660.94	-0.136024	0.0402053	-3.38324	0.000716351	0.0192802
8_internal_8423	124.292	-0.183025	0.0540992	-3.38314	0.000716627	0.0192802
13_internal_4016	261.985	-0.199826	0.0590681	-3.38298	0.000717032	0.0192802
7_internal_11066	2527.93	-0.139468	0.0412574	-3.38042	0.000723745	0.0193917
22_internal_3629	2036.56	0.0957267	0.0283207	3.3801	0.00072459	0.0193917
14_internal_7576	1556.62	0.118787	0.0351856	3.37601	0.000735453	0.0195781
12_internal_9167	341.118	0.122732	0.0363575	3.3757	0.000736277	0.0195781
11_internal_10144	569.682	0.0934377	0.0276808	3.37554	0.000736718	0.0195781
5_internal_10486	745.176	-0.154898	0.045914	-3.37365	0.000741777	0.0196424
9_internal_8011	179.731	0.322051	0.095469	3.37335	0.000742591	0.0196424
6_internal_11725	569.986	0.134852	0.0399883	3.37229	0.000745464	0.0196726
12_internal_8788	4027.68	-0.0642143	0.0190573	-3.36953	0.000752957	0.0198244
3_internal_16623	5573.11	-0.0846337	0.0251336	-3.36736	0.000758913	0.0198905
9_internal_7156	276.453	-0.181929	0.0540275	-3.36734	0.000758965	0.0198905
1_internal_19154	5997.87	0.123495	0.0366938	3.36556	0.000763896	0.0199579
10_internal_8195	490.425	-0.17597	0.0522921	-3.36514	0.000765046	0.0199579
12_internal_7922	3645.29	-0.0899117	0.0267292	-3.3638	0.000768782	0.0200094
2_internal_19839	2160.96	0.0879902	0.026167	3.36264	0.000772023	0.0200479
3_internal_16990	4221.58	-0.107138	0.0318838	-3.36027	0.00077865	0.020174
12_internal_8922	194.623	0.181819	0.054139	3.35838	0.000784007	0.0202388
12_internal_8764	177.126	0.23523	0.0700552	3.35778	0.000785704	0.0202388
11_internal_9791	9814.5	-0.0978414	0.0291411	-3.35751	0.000786489	0.0202388
11_internal_10861	1244.59	0.112106	0.0334383	3.35261	0.000800547	0.020554
6_internal_12648	3598.85	-0.0837709	0.0250028	-3.35047	0.000806753	0.020597
1_internal_20852	1154.06	-0.0852377	0.025453	-3.34883	0.000811524	0.020597
12_internal_10196	9167.61	-0.111441	0.0332779	-3.34879	0.000811648	0.020597
3_internal_13817	1175.57	0.114395	0.0341645	3.34835	0.000812945	0.020597
19_internal_4367	196.254	0.149966	0.0447966	3.34771	0.000814813	0.020597
14_internal_6086	233.319	0.281266	0.0840217	3.34754	0.000815309	0.020597
6_internal_10712	426.369	-0.103705	0.0309889	-3.34652	0.00081834	0.020597
6_internal_9738	1036.67	-0.131229	0.039218	-3.34614	0.000819451	0.020597
22_internal_2894	416.015	0.256037	0.0765182	3.3461	0.000819583	0.020597
13_internal_4718	412.848	-0.152698	0.0456381	-3.34584	0.00082033	0.020597
5_internal_11115	122.577	0.323235	0.0966339	3.34494	0.000823005	0.0206186
12_internal_9150	445.935	0.267043	0.0798781	3.34314	0.000828375	0.0206848
1_internal_17011	251.241	-0.127018	0.0379971	-3.34283	0.000829283	0.0206848
17_internal_10300	6252.98	-0.110424	0.0330458	-3.34155	0.000833125	0.0207352
1_internal_16567	76.3841	0.144219	0.0431872	3.3394	0.000839593	0.0208355
12_internal_8628	172.535	0.131083	0.0392595	3.3389	0.000841114	0.0208355
20_internal_5220	891.398	-0.195149	0.0584664	-3.3378	0.000844438	0.0208355
8_internal_7234	2363.25	-0.154689	0.0463448	-3.33779	0.000844484	0.0208355
22_internal_3039	123.451	-0.191103	0.0572668	-3.33708	0.00084665	0.0208437
1_internal_14718	762.675	0.153363	0.045974	3.33586	0.000850353	0.0208897
1_internal_16968	453.276	0.0689766	0.0206996	3.33226	0.000861439	0.0210936
1_internal_20260	156.035	0.161257	0.048404	3.33148	0.000863868	0.0210936
6_internal_11631	2332.09	-0.182289	0.0547191	-3.33136	0.00086422	0.0210936
4_internal_11170	2176.61	-0.148447	0.0445694	-3.33068	0.000866343	0.0211002
9_internal_7777	215.982	0.298124	0.0895373	3.32961	0.000869684	0.0211363
12_internal_7897	342.436	-0.178494	0.0536236	-3.32865	0.000872683	0.0211639
10_internal_8820	333.225	0.267597	0.0804476	3.32635	0.000879901	0.0212936
13_internal_4579	975.189	-0.114936	0.0345642	-3.32528	0.000883286	0.0213301
17_internal_7087	130.768	0.331426	0.0997418	3.32284	0.000891065	0.0214383
10_internal_8707	60.1346	0.254428	0.0765856	3.32213	0.000893317	0.0214383
12_internal_8422	1031.23	-0.084029	0.0252939	-3.3221	0.000893422	0.0214383
1_internal_15911	168.712	0.269865	0.0812647	3.32081	0.000897572	0.0214589
3_internal_13534	294.942	-0.128332	0.0386464	-3.32066	0.00089805	0.0214589
1_internal_15661	310.599	0.149929	0.0451706	3.31918	0.000902815	0.0214739
10_internal_11155	868.823	0.190943	0.0575283	3.31911	0.000903053	0.0214739
14_internal_6460	499.72	-0.140798	0.0424255	-3.31871	0.000904343	0.0214739
6_internal_10001	316.789	-0.182924	0.0551804	-3.31502	0.000916366	0.0216455
9_internal_8598	1096.28	0.171569	0.051757	3.31488	0.000916814	0.0216455
1_internal_17091	2542.03	-0.168214	0.0507473	-3.31474	0.000917277	0.0216455
1_internal_18524	469.083	0.135957	0.0410348	3.31322	0.000922294	0.0217188
3_internal_16177	2415.67	-0.173213	0.0523027	-3.31174	0.000927175	0.0217886
5_internal_14190	1315.04	-0.135181	0.0408868	-3.30622	0.00094564	0.0221767
4_internal_8678	163.519	0.308419	0.0933375	3.30434	0.000952016	0.0222671
12_internal_7970	823.153	-0.116058	0.0351273	-3.30393	0.000953408	0.0222671
6_internal_12669	1339.06	-0.0709266	0.0214754	-3.3027	0.000957594	0.022319
8_internal_7784	515.551	0.145527	0.0441041	3.29963	0.000968122	0.0225182
21_internal_2083	457.602	-0.163043	0.0494591	-3.29653	0.000978888	0.0227222
1_internal_15602	386.517	-0.195179	0.0592323	-3.29515	0.000983708	0.0227459
12_internal_7670	325.532	0.273986	0.0831507	3.29505	0.000984049	0.0227459
9_internal_8419	91.9407	0.306547	0.0930477	3.29452	0.000985908	0.0227459
14_internal_7667	476.529	-0.154992	0.0470549	-3.29385	0.000988246	0.0227537
7_internal_9158	763.119	0.102151	0.0310332	3.29168	0.000995912	0.0228604
1_internal_17138	193.971	0.206419	0.0627147	3.2914	0.0009969	0.0228604
5_internal_10122	2062.06	-0.0950792	0.028906	-3.28925	0.00100454	0.0229452
14_internal_5555	1055.27	0.138301	0.0420466	3.28923	0.00100464	0.0229452
12_internal_10316	1415.73	0.116069	0.035301	3.28799	0.00100907	0.0230003
11_internal_8703	1885.16	0.129494	0.0393997	3.28667	0.00101378	0.0230302
22_internal_2985	116.844	0.180392	0.0548889	3.28649	0.00101443	0.0230302
19_internal_5698	615.233	0.181145	0.0551396	3.28521	0.00101908	0.0230724
12_internal_9416	975.363	0.260784	0.079401	3.2844	0.00102201	0.0230724
6_internal_13671	1115.01	-0.123309	0.037545	-3.2843	0.00102238	0.0230724
8_internal_7557	132.286	0.301579	0.0918684	3.28273	0.00102808	0.023155
10_internal_8173	225.533	0.216861	0.0660725	3.28217	0.0010301	0.023155
9_internal_10394	1374.7	0.17998	0.0548927	3.27877	0.00104262	0.0233901
6_internal_12549	2291.24	-0.108853	0.0332087	-3.27786	0.00104599	0.0234195
9_internal_8281	328.42	-0.0894403	0.0273291	-3.27271	0.0010652	0.0237856
9_internal_10088	419.836	-0.117431	0.0358915	-3.27184	0.0010685	0.0237856
17_internal_7281	124.183	0.160569	0.0490764	3.27181	0.00106861	0.0237856
1_internal_17828	828.872	0.117044	0.0357867	3.27059	0.00107322	0.0238414
7_internal_8298	652.391	0.252796	0.0773264	3.2692	0.00107852	0.0238793
3_internal_13043	1832.94	0.186496	0.0570509	3.26895	0.00107949	0.0238793
7_internal_13064	3802.87	0.0909168	0.0278199	3.26805	0.00108291	0.0238793
1_internal_15265	281.5	0.29605	0.0905921	3.26794	0.00108332	0.0238793
7_internal_11005	399.422	0.160122	0.0490224	3.2663	0.00108962	0.0239717
10_internal_8109	552.659	0.238125	0.0729339	3.26494	0.00109487	0.0240406
18_internal_3720	227.48	0.115575	0.0354084	3.26405	0.00109833	0.024064
2_internal_13566	191.384	0.372773	0.114222	3.26357	0.00110016	0.024064
9_internal_9317	417.683	-0.161305	0.0494352	-3.26295	0.00110259	0.0240707
3_internal_11676	733.841	-0.120613	0.0369773	-3.26181	0.00110702	0.024103
22_internal_2786	251.981	0.329097	0.100904	3.26148	0.0011083	0.024103
7_internal_9376	544.892	0.1035	0.0317436	3.26051	0.00111212	0.0241171
9_internal_7936	471.371	-0.202196	0.0620293	-3.25969	0.00111535	0.0241171
20_internal_5832	4660.75	-0.133705	0.0410267	-3.25897	0.00111816	0.0241171
5_internal_13908	1188.35	-0.121372	0.0372427	-3.25896	0.00111823	0.0241171
6_internal_10529	62.6513	0.193382	0.0593449	3.25862	0.00111955	0.0241171
1_internal_21060	1963.65	-0.135733	0.0416854	-3.25613	0.00112942	0.0242835
10_internal_10992	415.444	-0.20459	0.0628459	-3.25543	0.0011322	0.0242975
15_internal_5753	195.311	-0.199077	0.0611896	-3.25345	0.00114013	0.0244111
3_internal_11095	134.036	-0.211533	0.0650262	-3.25304	0.00114179	0.0244111
1_internal_16963	247.459	0.205659	0.0632563	3.25121	0.00114916	0.0245227
1_internal_20563	12203.1	-0.0933681	0.0287245	-3.25047	0.00115213	0.0245399
12_internal_9180	226.501	0.113996	0.0350886	3.24882	0.00115885	0.0246332
19_internal_4352	878.261	0.094497	0.0290934	3.24805	0.00116198	0.0246332
5_internal_11528	221.669	0.13862	0.0426812	3.2478	0.00116301	0.0246332
11_internal_8630	846.007	-0.160043	0.0492869	-3.24717	0.00116557	0.0246416
21_internal_2180	71.8215	0.300564	0.09258	3.24653	0.0011682	0.024649
16_internal_5599	195.436	0.178576	0.0550135	3.24603	0.00117025	0.024649
6_internal_14016	11204.9	-0.144396	0.0444933	-3.24534	0.00117309	0.0246618
5_internal_10484	576.859	-0.118884	0.0366379	-3.24483	0.0011752	0.0246618
8_internal_7396	1157.85	-0.158498	0.0488569	-3.24413	0.00117811	0.0246622
5_internal_12256	322.009	-0.159115	0.0490571	-3.24346	0.00118085	0.0246622
1_internal_16828	1758.54	-0.120442	0.0371361	-3.24326	0.00118172	0.0246622
7_internal_10014	53.0823	-0.237484	0.0732373	-3.24266	0.0011842	0.0246687
11_internal_10322	610.992	0.215394	0.0664473	3.24157	0.00118873	0.0247177
11_internal_8577	388.742	0.237023	0.073137	3.24081	0.0011919	0.0247384
9_internal_10294	1967.38	-0.12859	0.0397017	-3.23891	0.00119989	0.0248589
5_internal_11051	2229.14	-0.142233	0.0439601	-3.2355	0.00121429	0.0251116
10_internal_9479	519.775	-0.111722	0.0345495	-3.23369	0.00122201	0.0251814
3_internal_12427	111.991	-0.24388	0.0754188	-3.23367	0.0012221	0.0251814
3_internal_16447	10184.6	-0.139391	0.0431154	-3.23297	0.00122513	0.0251981
10_internal_9075	696.422	-0.0792455	0.024526	-3.23108	0.00123325	0.0253195
16_internal_5610	338.983	0.238563	0.0738797	3.22907	0.00124195	0.0254087
3_internal_13352	70.2567	0.160015	0.049555	3.22904	0.00124207	0.0254087
1_internal_20145	315.77	0.19759	0.0612306	3.22697	0.00125106	0.0255207
20_internal_5147	883.704	0.207793	0.0643967	3.22676	0.00125203	0.0255207
3_internal_12119	131.334	0.206814	0.0641339	3.22472	0.00126097	0.0256569
7_internal_9390	1281.74	-0.137712	0.042713	-3.22412	0.00126362	0.0256651
10_internal_8345	1672.87	-0.144447	0.0448099	-3.22354	0.00126615	0.0256706
9_internal_7483	68.918	0.320002	0.0993359	3.22141	0.00127561	0.0257752
1_internal_14890	313.599	0.275455	0.0855089	3.22136	0.00127584	0.0257752
19_internal_4339	308.252	0.246639	0.0765768	3.2208	0.00127832	0.0257794
6_internal_10120	441.643	0.147137	0.0457009	3.21956	0.00128386	0.0258453
9_internal_10335	1315.93	-0.144824	0.0450161	-3.21716	0.00129467	0.0259766
5_internal_9954	438.791	0.184985	0.0575022	3.217	0.00129539	0.0259766
8_internal_8357	269.331	0.19161	0.0595694	3.21659	0.00129723	0.0259766
2_internal_17784	1873.14	-0.142767	0.0444032	-3.21525	0.0013033	0.0260523
7_internal_10446	375.694	-0.150449	0.0468323	-3.2125	0.00131585	0.0262571
9_internal_7947	280.153	-0.205277	0.0639246	-3.21123	0.00132167	0.0262934
10_internal_8736	2020.41	-0.0792155	0.0246721	-3.21073	0.00132399	0.0262934
12_internal_8729	679.292	-0.093202	0.0290295	-3.21059	0.00132461	0.0262934
9_internal_8365	1381.83	0.260755	0.0812449	3.2095	0.00132968	0.0263181
7_internal_8725	1558.68	-0.153337	0.0477786	-3.20932	0.00133048	0.0263181
16_internal_5784	225.88	0.318578	0.0992987	3.20828	0.0013353	0.0263676
14_internal_5791	653.044	-0.0969622	0.0302302	-3.20746	0.00133913	0.0263973
6_internal_9418	359.574	0.204638	0.0638297	3.20599	0.00134597	0.0264177
12_internal_8157	1102.67	-0.145242	0.0453063	-3.20578	0.00134697	0.0264177
16_internal_7796	5067.11	-0.104017	0.0324496	-3.20549	0.00134832	0.0264177
6_internal_14121	5324.79	-0.120333	0.0375423	-3.20525	0.00134945	0.0264177
4_internal_11169	2290.45	-0.170343	0.0531748	-3.20345	0.00135791	0.0265376
14_internal_7672	709.324	-0.168384	0.052616	-3.20025	0.00137308	0.0267395
3_internal_16910	1545.68	-0.0911874	0.0284983	-3.19975	0.00137547	0.0267395
8_internal_8204	113.698	0.219403	0.0685737	3.19952	0.00137658	0.0267395
20_internal_4132	295.126	0.155805	0.0487033	3.19907	0.00137871	0.0267395
14_internal_7941	1747.98	0.205856	0.0643542	3.1988	0.00138	0.0267395
3_internal_16285	4606.66	0.132605	0.0414612	3.19828	0.00138248	0.0267421
13_internal_4502	254.376	-0.18171	0.0568297	-3.19745	0.0013865	0.0267489
9_internal_9889	9987.75	-0.126427	0.0395425	-3.19723	0.00138754	0.0267489
9_internal_7620	247.97	0.171019	0.0535143	3.19576	0.00139462	0.0268399
9_internal_7171	672.878	-0.17541	0.0549166	-3.19411	0.00140262	0.0269483
7_internal_12248	2084.52	0.260749	0.0816897	3.19194	0.00141319	0.0271056
20_internal_4741	1688.98	-0.133724	0.0419087	-3.19083	0.00141863	0.0271269
15_internal_7654	729.47	-0.140036	0.0438883	-3.19074	0.00141907	0.0271269
13_internal_4795	885.84	0.0911205	0.0285763	3.18867	0.00142929	0.0272534
2_internal_18630	5685.92	-0.106902	0.0335281	-3.18843	0.00143048	0.0272534
7_internal_12384	1081.81	0.102707	0.0322251	3.18716	0.00143675	0.0273271
2_internal_13530	1590.05	0.160417	0.0503458	3.18631	0.00144101	0.0273474
14_internal_5129	258.557	-0.220443	0.0691915	-3.18598	0.00144263	0.0273474
5_internal_13199	5968.87	0.175481	0.0550959	3.18501	0.00144747	0.0273843
19_internal_6243	1747.09	0.149784	0.0470418	3.18406	0.00145224	0.0273843
9_internal_7535	389.164	-0.10308	0.0323799	-3.18344	0.00145536	0.0273843
11_internal_9280	59.6283	0.220764	0.0693488	3.18339	0.00145564	0.0273843
12_internal_8555	441.192	0.166321	0.0522497	3.18319	0.00145661	0.0273843
19_internal_4333	259.295	0.164036	0.0515538	3.18185	0.00146339	0.0274523
3_internal_12467	1346.27	-0.0979942	0.0308154	-3.18004	0.00147256	0.0274523
11_internal_8535	142.848	0.172911	0.0543763	3.1799	0.00147325	0.0274523
11_internal_11841	5349.67	-0.126087	0.0396551	-3.17959	0.00147485	0.0274523
22_internal_3605	137.711	0.185143	0.0582325	3.17938	0.00147592	0.0274523
2_internal_13054	246.518	0.164079	0.0516161	3.17883	0.00147869	0.0274523
1_internal_15468	6677.17	-0.063906	0.0201074	-3.17824	0.00148174	0.0274523
5_internal_14150	2712.41	0.127543	0.0401303	3.17821	0.00148189	0.0274523
11_internal_11387	6314.76	-0.0725096	0.0228155	-3.17808	0.00148251	0.0274523
6_internal_9029	521.45	0.339755	0.106918	3.17772	0.00148436	0.0274523
10_internal_10593	4327.79	-0.0817693	0.0257402	-3.17671	0.00148954	0.0274793
2_internal_20169	662.817	0.207917	0.0654604	3.17623	0.00149201	0.0274793
19_internal_4024	1228.61	0.178323	0.0561465	3.17603	0.00149307	0.0274793
5_internal_10645	1347.39	0.12267	0.0386463	3.17417	0.00150266	0.0275972
11_internal_7931	1554.72	0.1834	0.0577923	3.17344	0.00150642	0.0275972
11_internal_9131	694.209	0.12412	0.039113	3.17338	0.00150676	0.0275972
3_internal_11420	298.061	-0.167278	0.0527392	-3.17179	0.00151501	0.0277037
1_internal_15572	366.669	0.0941538	0.029693	3.17091	0.00151962	0.0277435
20_internal_5066	53.429	0.183562	0.0579172	3.16939	0.00152761	0.027812
7_internal_10236	133.601	0.164613	0.0519403	3.16926	0.00152826	0.027812
5_internal_11461	83.4237	0.351803	0.111053	3.16788	0.00153552	0.0278994
7_internal_10225	658.392	-0.10048	0.0317262	-3.1671	0.00153968	0.0279157
17_internal_6479	1700.99	-0.130786	0.0412992	-3.16679	0.00154133	0.0279157
6_internal_10209	535.059	0.144252	0.0455706	3.16547	0.00154834	0.0279982
7_internal_10502	344.914	0.192458	0.0608394	3.16337	0.00155952	0.0281555
1_internal_13799	932.071	-0.169187	0.0534933	-3.16278	0.00156271	0.0281684
8_internal_7555	133.365	0.277524	0.0878635	3.15858	0.00158541	0.0284614
2_internal_15208	1226.63	-0.196335	0.0621725	-3.15791	0.00158903	0.0284614
12_internal_8331	1086.92	0.0772114	0.0244504	3.15788	0.00158923	0.0284614
11_internal_11806	1636.93	0.233098	0.0738188	3.1577	0.00159018	0.0284614
5_internal_11244	837.264	-0.141161	0.0447113	-3.15717	0.00159309	0.0284614
2_internal_14645	669.989	0.175803	0.0556866	3.15701	0.00159398	0.0284614
2_internal_13576	1515.93	-0.165932	0.0525965	-3.15481	0.00160603	0.0286315
22_internal_3327	386.983	0.167096	0.0529771	3.15412	0.00160986	0.0286549
8_internal_8023	2344.03	-0.138799	0.0440161	-3.15337	0.00161398	0.0286834
12_internal_9171	799.059	-0.105652	0.0335205	-3.15186	0.00162236	0.0287873
4_internal_8006	333.257	-0.108639	0.0344749	-3.15126	0.00162566	0.028801
11_internal_10732	1346.35	-0.0842712	0.0267745	-3.14745	0.00164703	0.0291044
11_internal_8498	579.459	0.109333	0.0347417	3.14703	0.00164941	0.0291044
17_internal_8005	844.656	0.157371	0.050011	3.14673	0.00165106	0.0291044
21_internal_2115	227.984	-0.177039	0.0562675	-3.14639	0.00165302	0.0291044
12_internal_9814	663.886	-0.165147	0.0525097	-3.14508	0.00166041	0.0291894
9_internal_9785	2804.84	-0.0814081	0.0258929	-3.14404	0.00166634	0.0292271
17_internal_6847	762.977	0.136298	0.0433555	3.14373	0.00166809	0.0292271
9_internal_8303	320.882	-0.151264	0.048122	-3.14335	0.00167026	0.0292271
19_internal_4146	467.337	0.163714	0.0521052	3.142	0.00167798	0.0293169
6_internal_10347	494.837	-0.141989	0.0452036	-3.14109	0.00168319	0.0293629
6_internal_10687	11209.8	-0.131784	0.0419717	-3.13984	0.00169042	0.0293723
1_internal_17002	1245.58	0.294902	0.0939237	3.1398	0.00169064	0.0293723
7_internal_9554	1480.53	0.189943	0.0604981	3.13965	0.00169152	0.0293723
16_internal_7220	750.389	0.0818375	0.0260705	3.13908	0.00169477	0.0293723
18_internal_5339	1266.7	0.157141	0.0500676	3.13859	0.00169766	0.0293723
11_internal_8793	301.648	-0.155285	0.0494805	-3.13831	0.00169922	0.0293723
6_internal_10598	1630.75	-0.127536	0.0406554	-3.137	0.00170683	0.0294591
13_internal_6406	2664.95	-0.127888	0.0407761	-3.13634	0.00171069	0.029481
2_internal_12829	396.962	0.218794	0.0697829	3.13536	0.00171643	0.0295113
1_internal_14974	98.9237	0.210486	0.0671373	3.13515	0.00171765	0.0295113
3_internal_12355	1248.31	-0.145253	0.046363	-3.13295	0.00173058	0.0296886
17_internal_7422	187.956	0.17899	0.0571557	3.13162	0.00173844	0.0297571
17_internal_7194	1549.89	0.302796	0.0967109	3.13095	0.00174244	0.0297571
6_internal_12895	1906.54	-0.130485	0.0416824	-3.13045	0.00174542	0.0297571
7_internal_9273	97.6064	0.222865	0.0711933	3.13041	0.00174561	0.0297571
5_internal_12182	1103.28	0.158022	0.0504871	3.12994	0.00174843	0.0297571
13_internal_4733	4955.57	-0.122709	0.0392142	-3.12921	0.00175278	0.0297571
20_internal_4031	132.848	0.146078	0.0466878	3.12882	0.00175507	0.0297571
2_internal_13621	905.799	-0.197316	0.0630963	-3.12722	0.00176465	0.0297571
22_internal_4174	3399.07	0.133242	0.0426139	3.12672	0.00176767	0.0297571
8_internal_7334	72.8385	0.244745	0.0782786	3.12659	0.00176847	0.0297571
1_internal_16957	275.696	-0.16884	0.0540114	-3.12601	0.00177198	0.0297571
12_internal_10534	116.37	0.295369	0.0944882	3.12599	0.00177208	0.0297571
2_internal_19453	2469.02	0.17588	0.0562696	3.12567	0.00177402	0.0297571
14_internal_5645	498.88	0.132184	0.0422926	3.12547	0.00177522	0.0297571
8_internal_6993	397.211	0.269029	0.086082	3.12526	0.00177647	0.0297571
7_internal_8995	143.629	-0.233731	0.0747903	-3.12515	0.00177712	0.0297571
17_internal_8199	857.24	-0.154466	0.0494393	-3.12435	0.00178195	0.0297571
11_internal_7660	1826.8	-0.144951	0.0463943	-3.12433	0.00178212	0.0297571
9_internal_7153	320.888	0.127243	0.040731	3.12397	0.00178428	0.0297571
1_internal_18065	993.449	-0.164258	0.0526012	-3.12271	0.00179193	0.0298291
1_internal_18042	392.538	0.173005	0.0554112	3.1222	0.00179503	0.0298291
8_internal_8611	208.889	-0.103668	0.0332059	-3.12197	0.00179646	0.0298291
4_internal_8202	250.655	-0.202761	0.0650059	-3.11911	0.00181398	0.0300761
20_internal_5656	1911.01	0.228725	0.0733415	3.11863	0.00181694	0.0300813
20_internal_5294	1301.57	0.240141	0.0771279	3.11354	0.00184858	0.0305607
2_internal_19795	2045.73	-0.138164	0.0443902	-3.1125	0.00185512	0.0306242
12_internal_7713	221.263	0.217762	0.0700208	3.10996	0.0018711	0.0308433
2_internal_20708	4807.49	-0.0847093	0.0272454	-3.10913	0.00187642	0.0308564
11_internal_10437	231.564	0.237748	0.0764757	3.10881	0.00187846	0.0308564
13_internal_4653	146.002	-0.133786	0.043038	-3.10856	0.00188003	0.0308564
10_internal_9830	1394.61	-0.136331	0.0438819	-3.10676	0.00189149	0.0309996
11_internal_8161	614.43	-0.134233	0.0432235	-3.10556	0.0018992	0.0310812
11_internal_11632	5360.42	-0.0785781	0.0253085	-3.10481	0.00190399	0.0311149
8_internal_7395	51.3482	0.203735	0.0656595	3.1029	0.00191632	0.0312716
1_internal_14679	897.79	-0.189701	0.0611565	-3.1019	0.00192286	0.0312981
2_internal_17129	498.283	-0.102995	0.033205	-3.1018	0.00192345	0.0312981
9_internal_8586	114.182	0.15866	0.0511688	3.10071	0.00193057	0.031369
5_internal_13524	1543.68	0.182857	0.0589945	3.09955	0.00193812	0.0314055
10_internal_8222	1093.09	-0.14039	0.0452956	-3.09941	0.00193904	0.0314055
1_internal_17410	703.222	0.213802	0.0689936	3.09886	0.00194266	0.0314055
16_internal_7626	925.36	0.16401	0.0529295	3.09865	0.00194402	0.0314055
9_internal_8660	1738.99	0.144619	0.0466774	3.09826	0.00194662	0.0314055
9_internal_10508	1109.05	-0.185755	0.059982	-3.09685	0.00195587	0.0315101
17_internal_7470	499.784	-0.152592	0.0492915	-3.0957	0.00196348	0.0315494
16_internal_6989	215.018	0.302719	0.0978006	3.09527	0.00196636	0.0315494
11_internal_11748	3980.19	-0.0873774	0.0282298	-3.09523	0.00196663	0.0315494
3_internal_16431	4733.8	-0.150983	0.0487926	-3.09438	0.00197227	0.0315741
20_internal_4708	193.49	-0.151191	0.0488632	-3.09416	0.00197373	0.0315741
8_internal_7344	63.6312	0.28879	0.09336	3.0933	0.00197947	0.0316214
9_internal_8743	1009.45	0.0990525	0.0320361	3.0919	0.00198881	0.0317105
17_internal_8937	843.3	-0.122487	0.0396229	-3.09132	0.00199268	0.0317105
16_internal_5297	842.012	-0.172191	0.0557032	-3.09121	0.00199341	0.0317105
9_internal_8759	248.379	0.14502	0.0469308	3.09007	0.00200109	0.0317882
6_internal_13778	5800.62	-0.126076	0.0408134	-3.08908	0.00200779	0.0318169
20_internal_4607	108.148	0.258646	0.083732	3.08897	0.00200849	0.0318169
7_internal_10616	300.803	-0.165182	0.0534928	-3.08792	0.0020156	0.0318851
16_internal_7748	7389.58	-0.080546	0.026097	-3.08641	0.00202591	0.0320037
17_internal_6768	549.772	0.215399	0.0698116	3.08543	0.00203259	0.0320648
9_internal_7421	2735.69	0.184557	0.0598394	3.08421	0.00204095	0.0320924
2_internal_17697	746.552	0.159732	0.0517921	3.0841	0.00204169	0.0320924
7_internal_8834	1338.19	-0.126667	0.0410743	-3.08385	0.00204344	0.0320924
5_internal_11180	159.086	0.282161	0.0915061	3.08353	0.00204563	0.0320924
1_internal_14918	481.976	0.300205	0.0973812	3.08278	0.00205074	0.0321283
5_internal_10147	553.428	-0.0861357	0.0279522	-3.08154	0.00205932	0.0322184
16_internal_5303	3324.44	0.127242	0.0413149	3.07981	0.00207136	0.0323055
6_internal_13889	10107.3	0.0703644	0.0228485	3.0796	0.00207276	0.0323055
6_internal_12215	1796.89	-0.0997183	0.0323899	-3.07868	0.0020792	0.0323055
12_internal_8354	329.453	0.193298	0.0627876	3.0786	0.00207976	0.0323055
15_internal_5653	1468.04	0.110509	0.0358964	3.07855	0.0020801	0.0323055
9_internal_9663	14662.8	-0.113998	0.0370328	-3.07829	0.00208193	0.0323055
15_internal_6275	1361.87	-0.163435	0.0531192	-3.07676	0.00209261	0.0323833
17_internal_6770	1535.9	0.142717	0.0463895	3.07648	0.00209458	0.0323833
9_internal_10360	2021	0.0720204	0.023411	3.07635	0.00209549	0.0323833
11_internal_8620	1390.58	0.0634471	0.0206311	3.07531	0.00210286	0.0324531
9_internal_7365	238.594	-0.217907	0.0708882	-3.07396	0.00211239	0.0325559
1_internal_15779	317.536	0.161881	0.0526882	3.07244	0.00212318	0.0326745
5_internal_11221	2251.85	-0.102374	0.0333243	-3.07207	0.00212582	0.0326745
6_internal_13908	728.288	-0.15858	0.051661	-3.06962	0.00214332	0.032898
6_internal_9414	182.863	0.119866	0.0390542	3.06922	0.00214615	0.032898
2_internal_13356	650.401	-0.192604	0.0627684	-3.06848	0.00215152	0.0329359
20_internal_3928	2155.76	-0.118571	0.0386539	-3.06749	0.00215863	0.0330004
16_internal_4988	915.677	-0.167728	0.0547085	-3.06586	0.00217046	0.0331367
1_internal_15377	966.736	0.11195	0.0365243	3.06507	0.00217616	0.0331792
20_internal_4280	130.571	0.185465	0.0605274	3.06415	0.00218293	0.0332378
13_internal_5067	2096.1	-0.144273	0.0471023	-3.06297	0.0021915	0.0333236
15_internal_7192	3488.37	-0.0943708	0.0308199	-3.06201	0.00219858	0.0333866
17_internal_6883	347.232	0.219795	0.0718059	3.06097	0.00220624	0.0334584
19_internal_4141	205.028	0.220969	0.072212	3.06001	0.00221329	0.0335155
15_internal_6004	125.863	0.198805	0.0649762	3.05966	0.0022159	0.0335155
3_internal_15435	626.318	-0.133372	0.0436084	-3.05841	0.00222517	0.0335979
14_internal_6728	417.273	-0.133131	0.0435357	-3.05797	0.00222841	0.0335979
16_internal_5746	141.506	0.303413	0.0992282	3.05773	0.00223021	0.0335979
11_internal_11882	4955.36	0.0641258	0.0209783	3.05677	0.00223734	0.0336607
7_internal_8582	793.122	-0.159806	0.0522896	-3.05616	0.00224191	0.0336849
17_internal_6907	1254.85	0.28337	0.092772	3.05448	0.00225455	0.0337862
2_internal_14543	1237.39	-0.12548	0.0410808	-3.05447	0.00225459	0.0337862
16_internal_5520	165.609	0.212355	0.0695371	3.05383	0.00225938	0.0338134
2_internal_14735	206.277	0.26095	0.0855206	3.05131	0.00227845	0.034054
14_internal_5246	321.877	0.248492	0.0814657	3.05026	0.00228641	0.0341281
8_internal_9915	3722.99	-0.0718482	0.0235684	-3.04849	0.00229991	0.0341929
10_internal_7928	483.132	-0.10622	0.0348435	-3.04849	0.00229992	0.0341929
3_internal_15194	987.585	-0.100268	0.0328935	-3.04825	0.00230176	0.0341929
11_internal_7383	3634.61	0.0918067	0.0301257	3.04746	0.00230787	0.0341929
15_internal_6835	2676.61	-0.108692	0.0356696	-3.0472	0.00230986	0.0341929
8_internal_9287	79.381	-0.141414	0.046409	-3.04712	0.00231046	0.0341929
2_internal_19467	12170.1	-0.109741	0.0360178	-3.04684	0.00231259	0.0341929
15_internal_6753	3047.92	0.253527	0.0832175	3.04656	0.0023148	0.0341929
17_internal_7909	868.116	0.166835	0.0547777	3.04568	0.00232154	0.0342273
8_internal_9093	239.622	0.20368	0.0668829	3.04532	0.00232432	0.0342273
9_internal_7089	558.382	0.116007	0.0381034	3.04453	0.00233044	0.0342273
8_internal_8684	636.612	-0.159639	0.0524361	-3.04446	0.00233099	0.0342273
5_internal_13129	724.647	-0.154923	0.0508893	-3.04431	0.00233217	0.0342273
15_internal_8023	6386.77	-0.124054	0.0407553	-3.04386	0.00233564	0.0342339
16_internal_5714	82.9507	0.213311	0.0701187	3.04213	0.00234908	0.0343866
22_internal_4184	1509.35	0.135141	0.044448	3.04044	0.00236234	0.0344699
12_internal_10793	568.932	0.148253	0.0487609	3.04042	0.00236249	0.0344699
1_internal_21100	9197.66	-0.0897319	0.0295172	-3.03999	0.00236586	0.0344699
1_internal_15254	123.373	0.263042	0.0865311	3.03986	0.00236689	0.0344699
22_internal_2899	217.486	0.170501	0.056126	3.03782	0.00238293	0.0346591
14_internal_5606	155.506	-0.200893	0.0661575	-3.03659	0.00239273	0.0347573
20_internal_3753	1761.25	0.107296	0.0353443	3.03575	0.0023994	0.0348097
9_internal_8249	774.813	0.171694	0.0565757	3.03476	0.00240724	0.0348789
7_internal_9715	861.681	0.221951	0.0731937	3.03238	0.00242631	0.0349887
22_internal_2999	841.543	-0.144833	0.047762	-3.03238	0.00242631	0.0349887
7_internal_10054	122.996	-0.140035	0.0461828	-3.03219	0.00242788	0.0349887
5_internal_9859	220.976	-0.140729	0.0464144	-3.03201	0.00242933	0.0349887
18_internal_3850	474.484	-0.185438	0.0611626	-3.03188	0.00243034	0.0349887
5_internal_9829	142.788	-0.209628	0.0691495	-3.03152	0.00243328	0.0349887
1_internal_15598	752.7	0.0840164	0.0277286	3.02996	0.0024459	0.0351026
4_internal_11513	5188.38	-0.0727426	0.0240109	-3.02957	0.00244905	0.0351026
19_internal_4639	903.095	0.183721	0.0606461	3.02939	0.00245045	0.0351026
22_internal_3326	869.356	0.25981	0.0857926	3.02835	0.00245894	0.0351155
8_internal_7201	600.71	0.222363	0.073432	3.02814	0.00246061	0.0351155
5_internal_10584	349.567	-0.105796	0.0349406	-3.0279	0.00246262	0.0351155
5_internal_10527	82.9435	0.308735	0.101968	3.02776	0.0024637	0.0351155
2_internal_14474	1270.99	0.280979	0.0928241	3.027	0.00246992	0.03516
4_internal_10437	1970.6	-0.117365	0.0387795	-3.02648	0.00247421	0.0351771
21_internal_2057	1034.21	-0.136914	0.0452618	-3.02494	0.00248685	0.0353076
11_internal_8240	457.302	0.276952	0.0915665	3.0246	0.0024896	0.0353076
1_internal_22915	2646.63	0.10063	0.0332868	3.02314	0.00250169	0.0353839
12_internal_11044	3229.54	-0.0768978	0.0254394	-3.02278	0.00250466	0.0353839
6_internal_11726	326.257	-0.0855895	0.0283176	-3.02248	0.0025071	0.0353839
19_internal_4365	548.848	0.141758	0.0469016	3.02244	0.00250742	0.0353839
9_internal_7444	469.163	-0.0905709	0.029971	-3.02195	0.00251155	0.0353982
5_internal_11772	928.515	-0.111683	0.0369643	-3.02137	0.00251634	0.0354218
10_internal_10889	268.8	0.0978617	0.0323958	3.02082	0.00252094	0.0354427
12_internal_7345	498.702	-0.120535	0.0399198	-3.01944	0.00253246	0.0355189
4_internal_11627	8395.49	0.105653	0.0349913	3.01942	0.0025326	0.0355189
15_internal_6003	329.025	0.282737	0.0936543	3.01894	0.00253659	0.035531
4_internal_9035	4043.45	-0.0847527	0.0280799	-3.01827	0.00254224	0.0355664
15_internal_6195	406.86	0.181603	0.0602351	3.01489	0.00257069	0.0358882
22_internal_3357	172.067	0.352271	0.116848	3.01479	0.00257156	0.0358882
7_internal_10672	14180.5	-0.110852	0.0368056	-3.01182	0.00259685	0.0361968
4_internal_8445	2261.88	-0.131477	0.0436616	-3.01128	0.00260148	0.0361996
20_internal_5304	1175.36	0.251133	0.0834038	3.01106	0.00260341	0.0361996
1_internal_16131	268.314	-0.151947	0.0504929	-3.00927	0.00261875	0.0363683
16_internal_6238	447.555	0.15901	0.0528496	3.00874	0.00262335	0.0363702
1_internal_16007	741.36	-0.0897054	0.0298172	-3.00851	0.00262528	0.0363702
1_internal_20786	90.2665	0.15707	0.0522432	3.00651	0.00264266	0.0365664
11_internal_10169	8063.49	0.15249	0.0507805	3.00292	0.00267398	0.0368757
8_internal_9802	18237.1	-0.0840284	0.0279873	-3.00237	0.00267882	0.0368757
16_internal_6096	315.062	0.303833	0.101213	3.0019	0.002683	0.0368757
14_internal_5704	545.225	0.196967	0.0656179	3.00172	0.00268458	0.0368757
22_internal_3425	227.266	-0.15865	0.052861	-3.00127	0.00268857	0.0368757
6_internal_10199	521.129	-0.101108	0.0336921	-3.00095	0.00269135	0.0368757
20_internal_3873	787.043	-0.161321	0.0537608	-3.00071	0.00269349	0.0368757
1_internal_22083	4710.56	-0.144684	0.0482172	-3.00067	0.00269389	0.0368757
5_internal_10621	131.306	0.242947	0.0809708	3.00042	0.00269606	0.0368757
12_internal_7645	1914.82	-0.144075	0.048025	-3	0.00269982	0.0368757
10_internal_9477	787.1	-0.097168	0.0323921	-2.99974	0.00270208	0.0368757
10_internal_9297	101.82	0.19785	0.0659607	2.99952	0.00270404	0.0368757
13_internal_5954	342.212	-0.162873	0.0543096	-2.99898	0.00270889	0.0368757
8_internal_7412	418.325	0.121747	0.0405985	2.99881	0.0027104	0.0368757
7_internal_12026	368.179	-0.0894313	0.0298273	-2.99831	0.00271485	0.0368922
9_internal_6643	137.931	0.211037	0.0704188	2.99688	0.00272756	0.0370206
6_internal_10757	74.9872	0.145828	0.0486668	2.99645	0.00273144	0.037029
19_internal_5337	2130.32	0.116564	0.03893	2.99418	0.00275181	0.0372608
9_internal_7395	243.935	0.231716	0.0774263	2.99273	0.00276494	0.0373826
10_internal_11406	27824	-0.0734664	0.0245525	-2.99221	0.00276963	0.0373826
12_internal_9746	165.473	0.153434	0.0512798	2.9921	0.00277066	0.0373826
5_internal_12272	270.154	-0.146384	0.0489346	-2.99141	0.00277689	0.037396
5_internal_14702	7155.87	-0.0700107	0.0234051	-2.99127	0.00277823	0.037396
3_internal_12768	261.223	0.279923	0.0936705	2.98838	0.00280462	0.0377066
7_internal_8783	617.357	0.27013	0.0904286	2.98722	0.00281531	0.0377984
14_internal_7244	356.711	-0.120369	0.0403029	-2.98662	0.00282085	0.0377984
12_internal_9338	489.568	0.280103	0.0938088	2.98589	0.00282751	0.0377984
6_internal_9642	990.684	-0.0944608	0.0316383	-2.98565	0.00282975	0.0377984
11_internal_11000	3655.38	-0.145925	0.0488777	-2.98551	0.00283107	0.0377984
11_internal_8000	686.147	0.216487	0.0725135	2.98547	0.00283139	0.0377984
14_internal_6111	102.22	0.212323	0.0711403	2.98457	0.00283981	0.0378602
1_internal_15728	472.242	-0.143359	0.0480385	-2.98426	0.00284268	0.0378602
19_internal_4713	167.72	0.141883	0.0475557	2.98352	0.00284955	0.0379074
20_internal_4111	763.596	0.218847	0.0733826	2.98227	0.00286117	0.0380174
12_internal_8495	859.368	-0.123897	0.0415626	-2.98098	0.00287326	0.0381288
10_internal_9796	152.207	0.118843	0.0398712	2.98066	0.00287626	0.0381288
1_internal_15485	790.396	-0.159999	0.0536874	-2.9802	0.00288059	0.0381418
11_internal_8596	682.786	0.297296	0.0998525	2.97735	0.00290748	0.0384433
4_internal_8097	385.336	-0.202217	0.0679295	-2.97687	0.00291208	0.0384433
7_internal_9894	146.684	-0.141118	0.0474176	-2.97607	0.00291969	0.0384433
12_internal_9768	3697.79	-0.081427	0.0273625	-2.97586	0.0029217	0.0384433
6_internal_13480	2946.76	-0.117384	0.0394457	-2.97583	0.002922	0.0384433
15_internal_6109	1228.7	0.0902262	0.0303214	2.97565	0.00292364	0.0384433
5_internal_10329	1245.09	-0.127578	0.042901	-2.97378	0.00294155	0.0386341
7_internal_8930	221.279	-0.167499	0.0563458	-2.97269	0.002952	0.038658
11_internal_11413	189.004	0.217488	0.0731711	2.97233	0.00295553	0.038658
6_internal_9728	346.179	0.181772	0.0611597	2.97209	0.0029578	0.038658
16_internal_7898	876.864	0.14057	0.0472999	2.97189	0.00295974	0.038658
6_internal_8980	5136.19	-0.137313	0.0462049	-2.97182	0.00296036	0.038658
5_internal_14484	3208.27	-0.119773	0.0403152	-2.97092	0.0029691	0.0387277
7_internal_11571	170.94	-0.166236	0.0560289	-2.96697	0.00300753	0.0390847
11_internal_9392	4537.85	-0.0679337	0.0228967	-2.96696	0.00300761	0.0390847
18_internal_4240	242.509	-0.196889	0.066366	-2.96671	0.00301	0.0390847
20_internal_5062	395.454	0.194799	0.065669	2.96637	0.00301338	0.0390847
2_internal_14969	237.218	-0.143382	0.0483364	-2.96634	0.00301366	0.0390847
9_internal_7453	728.864	-0.192674	0.0649624	-2.96593	0.0030177	0.0390926
1_internal_16585	66.8554	0.293289	0.0989561	2.96383	0.00303835	0.0393153
17_internal_7084	142.862	0.227483	0.0767762	2.96294	0.00304716	0.0393846
8_internal_10642	22102.1	-0.063357	0.0213897	-2.96203	0.00305613	0.0394003
16_internal_7724	2763.93	-0.17076	0.0576564	-2.96169	0.00305953	0.0394003
14_internal_7833	3879.22	-0.135148	0.0456388	-2.96124	0.003064	0.0394003
13_internal_4797	1048.33	0.124737	0.0421236	2.96122	0.00306427	0.0394003
14_internal_6422	100.721	0.180844	0.0610739	2.96107	0.0030657	0.0394003
17_internal_6421	1003.48	0.147241	0.0497456	2.95989	0.0030775	0.0395073
17_internal_7872	175.08	-0.120158	0.0406031	-2.95934	0.00308302	0.0395336
10_internal_11378	5261.19	-0.070945	0.0239843	-2.95797	0.00309668	0.039664
4_internal_8316	532.846	0.305496	0.103323	2.95672	0.00310932	0.0397811
5_internal_11423	168.508	0.213351	0.0721715	2.95616	0.00311491	0.0398078
11_internal_9245	457.122	0.255487	0.0864694	2.95465	0.00313029	0.0399595
9_internal_7142	549.485	-0.133422	0.0451712	-2.9537	0.00313992	0.0400375
20_internal_3999	1247.48	-0.105648	0.0357845	-2.95234	0.00315373	0.0401685
1_internal_14953	318.269	-0.137181	0.0464943	-2.95049	0.00317272	0.0403211
12_internal_8701	244.966	0.279295	0.0946654	2.95034	0.00317424	0.0403211
8_internal_10060	891.717	-0.140476	0.0476169	-2.95014	0.00317634	0.0403211
22_internal_3209	1674.99	0.188489	0.0639162	2.94901	0.00318794	0.0403885
19_internal_4701	376.925	0.114286	0.0387552	2.94893	0.00318875	0.0403885
11_internal_11761	1708.29	0.0673401	0.0228405	2.94827	0.00319553	0.0404293
16_internal_5365	709.508	0.202659	0.0687632	2.94721	0.00320659	0.0405242
14_internal_5310	132.053	-0.174947	0.0593691	-2.94677	0.00321113	0.0405349
15_internal_6462	311.587	-0.138239	0.0469227	-2.9461	0.00321807	0.0405349
1_internal_18446	1638.63	0.0736759	0.025008	2.9461	0.00321813	0.0405349
2_internal_17767	276.062	-0.103099	0.0350003	-2.94566	0.00322267	0.0405472
12_internal_8224	600.599	-0.156956	0.0533257	-2.94335	0.00324682	0.0407985
15_internal_8254	5571.34	-0.0831345	0.0282506	-2.94275	0.00325316	0.0407985
8_internal_8163	187.244	0.198501	0.0674549	2.94272	0.0032534	0.0407985
3_internal_11630	831.69	0.0769572	0.0261577	2.94205	0.00326049	0.0408422
7_internal_9723	746.265	0.151774	0.0515985	2.94144	0.00326685	0.0408764
17_internal_6222	374.554	0.238759	0.08118	2.94111	0.0032704	0.0408764
12_internal_8498	132.36	0.222946	0.0758275	2.94018	0.00328022	0.040935
5_internal_11338	1471.65	-0.121448	0.0413095	-2.93996	0.0032825	0.040935
20_internal_4319	790.711	0.135744	0.046182	2.93933	0.00328919	0.040935
12_internal_9217	620.254	0.202425	0.0688689	2.93928	0.00328977	0.040935
1_internal_14573	450.063	0.221181	0.0752582	2.93897	0.00329309	0.040935
1_internal_13442	209.892	-0.224921	0.0765782	-2.93715	0.00331249	0.0411145
7_internal_11885	3247.38	-0.150665	0.0513001	-2.93693	0.00331476	0.0411145
9_internal_7315	104.202	0.185649	0.0632192	2.9366	0.00331837	0.0411145
8_internal_8315	59.4529	0.212034	0.0722245	2.93576	0.00332737	0.0411299
7_internal_10003	3260.37	-0.112911	0.0384618	-2.93565	0.00332845	0.0411299
6_internal_10838	304.457	0.2241	0.0763421	2.93547	0.00333046	0.0411299
8_internal_9570	3563.98	0.147531	0.0502714	2.93468	0.00333889	0.0411893
1_internal_18579	57.8014	0.159844	0.0544823	2.93387	0.0033476	0.041252
1_internal_14857	713.846	0.157211	0.0536128	2.93235	0.00336409	0.0413918
16_internal_6607	717.696	0.143595	0.0489725	2.93215	0.00336623	0.0413918
4_internal_8007	341.653	-0.159201	0.0543139	-2.93113	0.00337734	0.0414836
18_internal_3674	1642.43	-0.087862	0.0299848	-2.93022	0.00338719	0.0415412
12_internal_7873	822.647	0.18275	0.0623738	2.92992	0.00339051	0.0415412
12_internal_11424	4810.72	-0.102719	0.0350641	-2.92945	0.00339561	0.0415412
6_internal_13844	847.543	-0.140995	0.0481327	-2.92929	0.00339732	0.0415412
20_internal_4090	278.117	0.198051	0.0676166	2.92902	0.00340029	0.0415412
16_internal_5563	717.149	0.187605	0.0640809	2.92763	0.00341554	0.0416828
7_internal_11427	57.1833	-0.152541	0.0521101	-2.92728	0.00341941	0.0416853
13_internal_4323	168.868	-0.244131	0.0834122	-2.92681	0.00342462	0.0417041
2_internal_19084	636.87	-0.113062	0.0386459	-2.92559	0.00343799	0.0418221
17_internal_7237	538.927	0.116868	0.0399804	2.92315	0.00346512	0.0421071
2_internal_14547	1132.23	0.117838	0.0403271	2.92205	0.00347737	0.0421636
7_internal_10329	568.703	-0.118307	0.0404889	-2.92195	0.00347844	0.0421636
11_internal_12081	10249.6	-0.0900956	0.0308397	-2.92141	0.0034845	0.0421636
7_internal_11479	7027.49	-0.117303	0.0401531	-2.9214	0.00348459	0.0421636
5_internal_11714	132.235	0.181673	0.0622027	2.92066	0.00349291	0.0422017
11_internal_10858	713.499	-0.124303	0.0425663	-2.92023	0.00349772	0.0422017
1_internal_15969	2132.58	0.110761	0.0379302	2.92013	0.00349888	0.0422017
22_internal_3497	1530.41	0.137871	0.0472303	2.91913	0.00351013	0.0422926
22_internal_3297	147.819	0.300984	0.103173	2.91728	0.00353103	0.0424459
5_internal_11618	3601.37	-0.10676	0.0365987	-2.91706	0.00353351	0.0424459
16_internal_7638	2141.39	-0.151344	0.0518831	-2.91701	0.00353404	0.0424459
17_internal_6938	451.863	-0.122051	0.0418553	-2.91602	0.00354522	0.0425352
12_internal_8279	101.617	0.311128	0.106783	2.91366	0.00357218	0.0428135
6_internal_12494	1629.35	0.161744	0.0555234	2.91307	0.00357895	0.0428441
2_internal_15213	483.743	0.158809	0.0545213	2.91278	0.00358227	0.0428441
22_internal_3307	201.233	0.211659	0.0726746	2.91242	0.00358636	0.042848
17_internal_6931	399.865	0.116443	0.0399876	2.91198	0.00359146	0.0428639
15_internal_6766	968.174	0.0471164	0.0161834	2.91141	0.003598	0.042897
17_internal_7116	1158.08	-0.104911	0.0360387	-2.91108	0.00360185	0.0428978
22_internal_3454	341.421	0.124249	0.0426998	2.90982	0.00361634	0.0430253
9_internal_6982	928.402	0.16849	0.0579211	2.90895	0.00362644	0.0430641
14_internal_8271	6632.67	-0.102029	0.0350749	-2.90889	0.00362717	0.0430641
3_internal_16538	5104.33	-0.0958897	0.0329692	-2.90846	0.00363214	0.0430782
14_internal_5656	275.925	0.284678	0.097909	2.90758	0.00364236	0.0431544
21_internal_2439	702.834	0.155256	0.0534098	2.90689	0.00365042	0.0432049
12_internal_8397	119.23	0.242169	0.0833408	2.90577	0.00366349	0.0433144
4_internal_11136	5849.51	-0.0871836	0.0300112	-2.90503	0.00367213	0.0433287
19_internal_4376	167.844	0.155387	0.0534892	2.90502	0.00367231	0.0433287
4_internal_7321	529.064	-0.153744	0.052947	-2.90374	0.00368738	0.0434614
3_internal_12578	398.822	-0.12836	0.0442174	-2.90293	0.00369689	0.0435284
12_internal_10754	2723.2	-0.1036	0.0356972	-2.90218	0.00370575	0.0435876
19_internal_4214	489.74	0.12868	0.04435	2.90148	0.0037141	0.0436406
10_internal_7367	340.399	-0.160598	0.0553597	-2.901	0.00371977	0.0436622
12_internal_9069	135.311	0.223248	0.0769891	2.89974	0.00373477	0.0437377
6_internal_11448	164.348	0.13123	0.045257	2.89966	0.00373568	0.0437377
4_internal_9731	701.561	-0.152233	0.0525062	-2.89932	0.00373968	0.0437377
18_internal_5412	5716.7	0.142955	0.0493092	2.89916	0.00374158	0.0437377
6_internal_9903	539.012	0.305704	0.10549	2.89794	0.00375626	0.0438641
13_internal_4862	3408.66	-0.0771529	0.0266491	-2.89513	0.00378996	0.0441899
1_internal_14637	1291.41	0.11885	0.0410587	2.89464	0.00379593	0.0441899
3_internal_13921	771.659	0.13537	0.0467663	2.8946	0.00379642	0.0441899
9_internal_8897	85.0897	-0.135547	0.0468319	-2.89433	0.0037997	0.0441899
16_internal_6397	5929.22	0.139768	0.048309	2.8932	0.00381333	0.0442684
11_internal_11046	2671.69	0.126698	0.0437947	2.89299	0.00381588	0.0442684
17_internal_9650	7171.04	-0.111732	0.0386239	-2.89281	0.00381812	0.0442684
10_internal_7978	551.408	0.140972	0.0487657	2.8908	0.00384266	0.0444257
2_internal_17890	499.164	0.0749919	0.025944	2.89053	0.00384594	0.0444257
11_internal_9470	2993.05	0.199526	0.0690359	2.89018	0.00385026	0.0444257
10_internal_8568	168.205	0.178338	0.0617081	2.89002	0.00385214	0.0444257
15_internal_5648	2986.92	-0.0677985	0.0234596	-2.89001	0.00385227	0.0444257
9_internal_8202	507.117	0.153047	0.0529613	2.88978	0.00385512	0.0444257
16_internal_5440	63.2918	0.252707	0.0874814	2.8887	0.00386844	0.044534
13_internal_6033	171.774	-0.142331	0.0492795	-2.88824	0.00387402	0.0445532
6_internal_11862	96.8786	0.215148	0.074521	2.88707	0.00388847	0.0446742
14_internal_5856	610.092	0.176915	0.0612969	2.8862	0.00389924	0.0447528
7_internal_11649	849.726	0.117834	0.0408338	2.88569	0.00390555	0.0447557
5_internal_11906	5246.99	-0.126755	0.0439323	-2.88524	0.00391119	0.0447557
2_internal_19811	2427.55	-0.0882863	0.0306054	-2.88466	0.00391835	0.0447557
17_internal_6841	144.983	0.144983	0.0502614	2.88459	0.00391923	0.0447557
13_internal_5077	739.873	0.239288	0.0829617	2.88432	0.00392262	0.0447557
10_internal_11018	289.094	0.237441	0.0823225	2.88428	0.0039231	0.0447557
5_internal_9512	989.26	0.169939	0.058928	2.88384	0.00392858	0.0447732
5_internal_9523	705.565	0.119795	0.0415447	2.88352	0.00393254	0.0447735
15_internal_7584	24073	-0.114312	0.0396491	-2.8831	0.00393782	0.0447888
22_internal_4088	2790.58	0.106465	0.0369392	2.88216	0.00394961	0.0448779
4_internal_8781	138.175	0.176565	0.0612992	2.88039	0.00397186	0.0449084
6_internal_10150	713.44	0.251972	0.0874892	2.88004	0.00397627	0.0449084
11_internal_8655	158.609	-0.149606	0.051949	-2.87986	0.00397852	0.0449084
13_internal_4621	418.519	-0.097746	0.0339434	-2.87967	0.0039809	0.0449084
2_internal_17264	509.36	-0.223178	0.0775092	-2.87937	0.0039847	0.0449084
2_internal_16986	252.842	0.241668	0.0839396	2.87907	0.00398847	0.0449084
6_internal_9531	171.861	-0.130551	0.0453488	-2.87883	0.00399159	0.0449084
17_internal_6482	223.304	0.213699	0.0742325	2.87877	0.00399226	0.0449084
15_internal_6193	169.306	0.232189	0.0806589	2.87865	0.00399382	0.0449084
11_internal_11876	8163.02	-0.0646194	0.0224493	-2.87846	0.00399621	0.0449084
16_internal_7524	170.365	0.157977	0.0548841	2.87837	0.00399736	0.0449084
8_internal_8733	1233.53	0.170513	0.0592433	2.87819	0.00399967	0.0449084
7_internal_11834	18707.3	-0.128275	0.0445775	-2.87757	0.00400752	0.0449449
3_internal_14751	572.464	0.115639	0.0401923	2.87715	0.00401285	0.0449449
1_internal_17387	165.123	0.144334	0.0501682	2.877	0.00401477	0.0449449
9_internal_9067	779.928	-0.1563	0.0543396	-2.87636	0.00402297	0.0449924
2_internal_14983	114.492	0.28702	0.0998231	2.87529	0.00403655	0.0450554
19_internal_6045	465.275	0.177878	0.0618748	2.8748	0.00404284	0.0450554
1_internal_17421	1136.73	0.167714	0.0583411	2.87472	0.00404383	0.0450554
11_internal_9154	1001.15	0.0923201	0.032115	2.87467	0.00404445	0.0450554
6_internal_11406	299.648	0.231582	0.0805854	2.87374	0.00405638	0.0451441
20_internal_4038	287.948	0.20611	0.0717419	2.87293	0.00406685	0.0451996
8_internal_9014	354.604	0.158889	0.055314	2.87249	0.00407254	0.0451996
1_internal_18785	9909.66	-0.068663	0.0239064	-2.87216	0.00407673	0.0451996
17_internal_8776	229.914	0.248776	0.0866246	2.87189	0.0040803	0.0451996
18_internal_5373	3314.45	-0.138157	0.048108	-2.87181	0.00408123	0.0451996
6_internal_10064	366.103	0.146004	0.0508522	2.87114	0.00408992	0.0452517
11_internal_10595	465.088	-0.14199	0.0494704	-2.8702	0.00410217	0.0453431
7_internal_10094	501.89	-0.149081	0.0519496	-2.86972	0.00410837	0.0453637
7_internal_8776	384.089	0.165064	0.057526	2.86938	0.00411281	0.0453637
8_internal_9980	324.809	0.204875	0.0714135	2.86886	0.00411952	0.0453637
1_internal_16432	296.345	0.1686	0.0587697	2.86883	0.00411999	0.0453637
5_internal_14608	8814.81	-0.101974	0.0355536	-2.86819	0.00412828	0.0453865
6_internal_11730	483.596	0.114885	0.0400655	2.86743	0.00413825	0.0453865
4_internal_9458	1468.99	-0.0872259	0.0304238	-2.86703	0.00414341	0.0453865
9_internal_9677	301.737	0.160123	0.0558552	2.86676	0.00414703	0.0453865
17_internal_6994	145.262	0.183423	0.0639829	2.86675	0.00414714	0.0453865
5_internal_11309	2544.28	0.0727677	0.0253834	2.86675	0.00414715	0.0453865
9_internal_6909	406.484	-0.136506	0.0476206	-2.86653	0.00414999	0.0453865
9_internal_7656	220.412	0.122692	0.0428271	2.86482	0.00417244	0.0455236
7_internal_12501	1466.9	-0.105167	0.0367123	-2.86463	0.00417502	0.0455236
11_internal_7461	4463.14	0.0662265	0.0231203	2.86443	0.0041776	0.0455236
14_internal_5648	596.435	0.170115	0.0593903	2.86436	0.00417853	0.0455236
16_internal_7001	4418.03	0.0683727	0.023875	2.86378	0.00418618	0.045553
6_internal_12336	708.061	0.287114	0.100265	2.86355	0.00418925	0.045553
20_internal_4044	314.879	0.187643	0.0655548	2.86238	0.00420477	0.0456782
20_internal_5310	9364.56	-0.102227	0.0357478	-2.85967	0.00424084	0.046026
14_internal_5837	2957.12	-0.161334	0.0564787	-2.85655	0.00428274	0.0464034
6_internal_10976	157.324	-0.162146	0.0567683	-2.85627	0.00428652	0.0464034
2_internal_16475	156.827	-0.172425	0.0603695	-2.85617	0.00428785	0.0464034
17_internal_7279	292.873	-0.134817	0.0472101	-2.85569	0.00429433	0.0464294
3_internal_11389	622.732	-0.139626	0.0489058	-2.855	0.0043037	0.0464511
1_internal_16348	4280.65	-0.110353	0.0386533	-2.85494	0.00430451	0.0464511
20_internal_3860	146.831	0.24355	0.0853679	2.85295	0.00433156	0.0466933
3_internal_11898	452.995	0.100101	0.0350927	2.85247	0.00433809	0.0466933
20_internal_4213	368.168	0.220504	0.0773053	2.85238	0.00433927	0.0466933
9_internal_7310	497.286	0.100902	0.035385	2.85153	0.0043509	0.0467743
1_internal_21947	2350.91	-0.0807511	0.0283271	-2.85066	0.00436284	0.0468583
10_internal_8625	234.023	0.159658	0.0560267	2.84967	0.00437643	0.0469457
12_internal_10524	1128.61	0.198168	0.0695456	2.84947	0.00437923	0.0469457
8_internal_7403	356.884	0.213526	0.0749723	2.84806	0.00439863	0.0470956
9_internal_10274	2273.14	-0.082058	0.028814	-2.84785	0.0044015	0.0470956
3_internal_14281	3019.74	-0.0615762	0.0216277	-2.8471	0.00441196	0.0471632
13_internal_4631	1200.15	-0.111719	0.0392455	-2.84668	0.00441775	0.0471807
3_internal_11991	467.974	0.192727	0.0677153	2.84614	0.00442528	0.047209
17_internal_7010	1311.1	0.197987	0.0695772	2.84558	0.00443309	0.047209
1_internal_15282	602.459	0.238471	0.0838079	2.84545	0.00443485	0.047209
5_internal_9448	2622.35	-0.131666	0.046275	-2.8453	0.004437	0.047209
20_internal_4269	230.102	0.288731	0.101489	2.84495	0.00444189	0.0472109
14_internal_6962	98.9469	0.145506	0.0511528	2.84454	0.00444756	0.0472109
12_internal_8091	400.539	0.106564	0.0374653	2.84434	0.0044504	0.0472109
19_internal_4343	918.426	0.190682	0.0670511	2.84383	0.00445744	0.0472109
7_internal_9434	330.165	-0.100268	0.0352617	-2.84353	0.00446173	0.0472109
2_internal_15590	290.143	0.184843	0.0650055	2.8435	0.00446208	0.0472109
15_internal_6197	458.725	0.196239	0.0690335	2.84267	0.0044738	0.0472663
6_internal_11608	165.854	0.11863	0.0417353	2.84243	0.0044771	0.0472663
20_internal_3967	321.146	-0.150283	0.0528766	-2.84214	0.00448118	0.0472663
2_internal_13774	1405.7	-0.110236	0.0387889	-2.84194	0.00448394	0.0472663
13_internal_6338	4285.48	-0.0878737	0.030929	-2.84115	0.00449516	0.0473385
1_internal_18135	8806.34	0.0602093	0.021194	2.84087	0.00449911	0.0473385
22_internal_2925	498.415	0.219493	0.0772789	2.84027	0.00450747	0.0473826
19_internal_4971	258.439	0.0997027	0.0351237	2.83862	0.00453094	0.0475854
11_internal_8426	306.756	0.176534	0.0622077	2.83782	0.0045423	0.0476018
1_internal_20474	2280.82	0.0915502	0.0322619	2.83772	0.00454377	0.0476018
18_internal_3576	486.344	-0.12613	0.0444497	-2.83759	0.00454551	0.0476018
5_internal_11254	444.843	0.153644	0.0541508	2.83733	0.00454925	0.0476018
12_internal_8591	488.435	0.218483	0.0770151	2.83688	0.00455561	0.0476246
1_internal_13837	5180.15	-0.109173	0.0384875	-2.83657	0.00456008	0.0476275
12_internal_8344	118.184	0.228402	0.0805394	2.8359	0.00456964	0.0476333
11_internal_8760	106.697	0.16195	0.0571111	2.8357	0.00457249	0.0476333
2_internal_15963	694.29	-0.128135	0.0451872	-2.83565	0.0045732	0.0476333
19_internal_4389	463.504	0.16746	0.0590752	2.83469	0.00458707	0.0477023
9_internal_10416	3784.31	-0.0850505	0.0300043	-2.83461	0.00458821	0.0477023
7_internal_9839	125.446	0.212682	0.075048	2.83395	0.00459772	0.0477575
17_internal_9127	1386.65	0.182612	0.0644558	2.83313	0.0046095	0.0478361
10_internal_11514	7090.52	-0.0587228	0.0207404	-2.83132	0.00463557	0.0480629
1_internal_15253	113.288	-0.178521	0.0630714	-2.83046	0.00464817	0.0481496
17_internal_7323	217.026	0.102759	0.0363246	2.82891	0.00467064	0.0483
18_internal_5093	2119.09	-0.0647914	0.0229055	-2.82864	0.00467462	0.0483
6_internal_11500	349.18	0.108801	0.0384667	2.82844	0.00467748	0.0483
9_internal_8473	598.004	-0.146096	0.051655	-2.82829	0.00467968	0.0483
8_internal_7314	947.799	-0.148482	0.0525211	-2.82709	0.00469725	0.0484374
12_internal_9110	1314.44	0.186849	0.0661095	2.82636	0.00470807	0.0484919
5_internal_12029	1697.23	-0.110914	0.0392489	-2.82592	0.00471447	0.0484919
12_internal_8929	519.133	0.234	0.0828065	2.82586	0.00471532	0.0484919
16_internal_7535	6117.2	-0.103195	0.036528	-2.8251	0.00472661	0.048533
12_internal_8396	284.539	0.22082	0.0781734	2.82475	0.00473176	0.048533
3_internal_14050	197.991	0.144271	0.0510744	2.82473	0.00473212	0.048533
11_internal_10122	1265.59	0.126569	0.044828	2.82344	0.00475107	0.0486148
16_internal_6800	2044.63	0.115891	0.0410468	2.82339	0.00475185	0.0486148
14_internal_7929	1012.95	0.163198	0.0578037	2.82332	0.00475292	0.0486148
1_internal_21650	647.6	0.154289	0.0546607	2.82267	0.00476259	0.0486654
8_internal_10462	360.808	-0.123989	0.0439302	-2.82241	0.00476642	0.0486654
12_internal_8339	214.695	-0.131174	0.0464903	-2.82154	0.00477938	0.048754
7_internal_9801	64.3528	0.231619	0.082111	2.8208	0.00479042	0.0487973
8_internal_8596	754.807	0.145881	0.0517185	2.82068	0.0047922	0.0487973
2_internal_14487	607.99	0.107096	0.0379801	2.8198	0.00480538	0.0488877
17_internal_8999	1630.49	0.15787	0.0560176	2.81822	0.00482911	0.0490543
1_internal_16426	396.437	0.131285	0.0465871	2.81805	0.00483169	0.0490543
2_internal_17378	169.152	-0.195884	0.0695153	-2.81785	0.0048347	0.0490543
5_internal_9459	317.227	0.201421	0.0714916	2.81741	0.00484123	0.0490768
1_internal_19376	404.292	-0.104357	0.0370536	-2.81638	0.00485681	0.0491909
2_internal_19695	8479.64	-0.0823488	0.0292531	-2.81504	0.00487713	0.0493158
6_internal_12831	12718	-0.106445	0.0378135	-2.81499	0.00487782	0.0493158
13_internal_5803	266.99	-0.118044	0.0419431	-2.81438	0.00488708	0.0493656
14_internal_6228	77.3331	-0.175128	0.0622449	-2.81353	0.00490001	0.0494085
11_internal_9404	594.353	0.106867	0.0379877	2.8132	0.0049051	0.0494085
8_internal_7157	793.11	0.109247	0.0388342	2.81317	0.00490563	0.0494085
16_internal_5435	5434.3	0.102233	0.0363434	2.81296	0.0049087	0.0494085
20_internal_4558	909.197	0.134879	0.0479697	2.81176	0.00492712	0.04955
10_internal_9707	96.6417	-0.153475	0.0545924	-2.81129	0.00493435	0.0495789
14_internal_7884	889.739	-0.119923	0.0426812	-2.80975	0.00495807	0.04972
11_internal_10214	4373.84	0.145876	0.0519272	2.80925	0.00496576	0.04972
12_internal_10881	2558.64	-0.103455	0.0368292	-2.80905	0.00496872	0.04972
11_internal_8199	7442.9	-0.128456	0.0457297	-2.80903	0.00496908	0.04972
2_internal_13899	289.973	-0.126812	0.0451457	-2.80896	0.00497025	0.04972
5_internal_10800	372.636	0.154877	0.0551444	2.80858	0.00497607	0.0497345
11_internal_7774	1501.71	0.101771	0.0362398	2.80827	0.00498092	0.0497392
17_internal_7236	596.641	0.0940894	0.0335121	2.80762	0.00499087	0.0497882
5_internal_13873	3693.24	0.270038	0.0961884	2.80738	0.00499458	0.0497882

### Sheet: Supplementary Table 3
Supplementary Table 3. Differentially expressed genes at FDR 5% between SCZ cases and controls DESeq2.
Gene ID	Gene name	baseMean	log2FoldChange	lfcSE	stat	pvalue	padj
ENSG00000135245.9	HILPDA	479.125	1.07839	0.137988	7.81509	5.49e-15	1.06e-10
ENSG00000078177.9	N4BP2	1603.6	0.226579	0.0307999	7.35649	1.89e-13	1.83e-09
ENSG00000170365.5	SMAD1	957.573	0.197311	0.0312898	6.30591	2.86e-10	1.39e-06
ENSG00000101146.8	RAE1	1352.45	0.178949	0.0284171	6.29721	3.03e-10	1.39e-06
ENSG00000145623.8	OSMR	553.746	0.609406	0.0971696	6.27158	3.57e-10	1.39e-06
ENSG00000175707.7	C1orf172	23.244	0.946833	0.156564	6.04756	1.47e-09	4.75e-06
ENSG00000104635.9	SLC39A14	2156.36	0.382151	0.0637337	5.99606	2.02e-09	5.6e-06
ENSG00000106034.13	CPED1	363.874	-0.445362	0.0754045	-5.90631	3.5e-09	8.48e-06
ENSG00000170379.15	FAM115C	122.352	0.480466	0.0817027	5.88066	4.09e-09	8.8e-06
ENSG00000244405.3	ETV5	5513.15	-0.277788	0.0478824	-5.80146	6.57e-09	1.27e-05
ENSG00000111404.2	RERGL	115.485	-0.587502	0.101927	-5.76394	8.22e-09	1.44e-05
ENSG00000167772.7	ANGPTL4	687.284	0.87786	0.152656	5.75056	8.89e-09	1.44e-05
ENSG00000107623.4	GDF10	369.325	0.279773	0.0487861	5.73469	9.77e-09	1.46e-05
ENSG00000005961.13	ITGA2B	77.1788	0.308216	0.0542106	5.68553	1.3e-08	1.54e-05
ENSG00000196843.11	ARID5A	527.068	0.422199	0.0742766	5.68414	1.31e-08	1.54e-05
ENSG00000087116.9	ADAMTS2	171.148	0.406628	0.0715816	5.68062	1.34e-08	1.54e-05
ENSG00000249087.3	C1orf213	298.223	0.206328	0.0363288	5.67946	1.35e-08	1.54e-05
ENSG00000154764.5	WNT7A	707.161	-0.298864	0.0527615	-5.66444	1.48e-08	1.59e-05
ENSG00000243509.4	TNFRSF6B	90.4295	0.683046	0.121057	5.64233	1.68e-08	1.7e-05
ENSG00000100626.12	GALNT16	2186.52	0.189872	0.0336939	5.6352	1.75e-08	1.7e-05
ENSG00000213626.7	LBH	919.025	-0.289984	0.0518029	-5.59785	2.17e-08	1.96e-05
ENSG00000187193.8	MT1X	706.877	0.738937	0.132108	5.59344	2.23e-08	1.96e-05
ENSG00000086544.2	ITPKC	583.095	0.359449	0.0646467	5.5602	2.69e-08	2.26e-05
ENSG00000140464.15	PML	1112.59	0.236114	0.042517	5.55341	2.8e-08	2.26e-05
ENSG00000205221.8	VIT	78.0475	-0.365719	0.0662446	-5.52074	3.38e-08	2.46e-05
ENSG00000143367.11	TUFT1	448.28	0.175862	0.0318626	5.51938	3.4e-08	2.46e-05
ENSG00000128274.11	A4GALT	64.6483	0.58391	0.105817	5.5181	3.43e-08	2.46e-05
ENSG00000076003.4	MCM6	1262.65	0.190353	0.0346204	5.49829	3.83e-08	2.66e-05
ENSG00000168140.4	VASN	464.821	0.357005	0.0652816	5.4687	4.53e-08	3e-05
ENSG00000077684.11	PHF17	2578.61	0.130262	0.0238366	5.46477	4.64e-08	3e-05
ENSG00000134326.7	CMPK2	529.397	0.265996	0.0493371	5.3914	6.99e-08	4.37e-05
ENSG00000177453.3	NIM1	1104.05	0.165545	0.0307671	5.38058	7.42e-08	4.5e-05
ENSG00000118777.6	ABCG2	1052.14	-0.446482	0.0831458	-5.36986	7.88e-08	4.63e-05
ENSG00000142089.11	IFITM3	2071.05	0.659388	0.123204	5.352	8.7e-08	4.96e-05
ENSG00000132334.12	PTPRE	3238.62	-0.112034	0.0210169	-5.33066	9.79e-08	5.29e-05
ENSG00000141314.8	RHBDL3	1160.6	0.242146	0.045431	5.32999	9.82e-08	5.29e-05
ENSG00000137054.11	POLR1E	668.854	0.117423	0.0220546	5.32422	1.01e-07	5.31e-05
ENSG00000047457.9	CP	487.987	0.637579	0.120014	5.31255	1.08e-07	5.41e-05
ENSG00000149658.13	YTHDF1	2529.39	0.127213	0.0239515	5.31127	1.09e-07	5.41e-05
ENSG00000133878.4	DUSP26	2261.24	0.1436	0.0271345	5.29217	1.21e-07	5.66e-05
ENSG00000152413.10	HOMER1	13817.6	-0.180205	0.0340668	-5.28975	1.22e-07	5.66e-05
ENSG00000137198.5	GMPR	219.146	0.387867	0.0733277	5.28951	1.23e-07	5.66e-05
ENSG00000144659.6	SLC25A38	947.756	0.134419	0.0254691	5.27772	1.31e-07	5.9e-05
ENSG00000159403.11	C1R	464.344	0.437742	0.0830803	5.26891	1.37e-07	6.05e-05
ENSG00000139318.7	DUSP6	3191.69	-0.325509	0.0618548	-5.26246	1.42e-07	6.07e-05
ENSG00000141026.4	MED9	1202.53	0.126326	0.0240153	5.26022	1.44e-07	6.07e-05
ENSG00000113368.7	LMNB1	375.901	0.184957	0.0352212	5.25129	1.51e-07	6.2e-05
ENSG00000136492.4	BRIP1	110.686	0.243959	0.0464841	5.24822	1.54e-07	6.2e-05
ENSG00000149131.11	SERPING1	872.326	0.293013	0.0559417	5.23783	1.62e-07	6.43e-05
ENSG00000010319.2	SEMA3G	261.359	-0.495818	0.0947979	-5.23026	1.69e-07	6.56e-05
ENSG00000121060.10	TRIM25	1216.45	0.192643	0.0369444	5.21441	1.84e-07	6.95e-05
ENSG00000133048.8	CHI3L1	994.713	0.767505	0.147242	5.21255	1.86e-07	6.95e-05
ENSG00000175899.10	A2M	5958.71	-0.374491	0.0720591	-5.19699	2.03e-07	7.41e-05
ENSG00000163644.10	PPM1K	12313.9	0.131271	0.0253141	5.18568	2.15e-07	7.73e-05
ENSG00000215217.2	C5orf49	455.111	0.165019	0.0318664	5.17847	2.24e-07	7.89e-05
ENSG00000154330.8	PGM5	158.714	-0.454832	0.088323	-5.14965	2.61e-07	9.04e-05
ENSG00000160191.13	PDE9A	454.187	-0.189421	0.037044	-5.11342	3.16e-07	0.000106666
ENSG00000156802.8	ATAD2	1589.85	0.122593	0.0239822	5.11183	3.19e-07	0.000106666
ENSG00000142733.10	MAP3K6	276.049	0.252816	0.0495114	5.10622	3.29e-07	0.000107946
ENSG00000182541.13	LIMK2	837.733	0.315002	0.0617267	5.10317	3.34e-07	0.000107946
ENSG00000125430.4	HS3ST3B1	171.644	0.516269	0.10191	5.06595	4.06e-07	0.000129178
ENSG00000071575.7	TRIB2	3608.75	-0.200379	0.0395913	-5.06118	4.17e-07	0.000130314
ENSG00000105639.14	JAK3	455.597	0.270136	0.0534565	5.05339	4.34e-07	0.00013176
ENSG00000001617.7	SEMA3F	162.641	0.351373	0.0695372	5.05302	4.35e-07	0.00013176
ENSG00000235750.5	KIAA0040	109.262	0.720152	0.142678	5.04741	4.48e-07	0.000133603
ENSG00000131791.6	PRKAB2	2556.18	0.166204	0.0329847	5.03884	4.68e-07	0.000137605
ENSG00000132698.9	RAB25	5.92587	0.799208	0.158792	5.03304	4.83e-07	0.000139723
ENSG00000143554.9	SLC27A3	225.67	0.225126	0.044813	5.02367	5.07e-07	0.00014277
ENSG00000198842.5	DUSP27	114.514	-0.321075	0.0639488	-5.02082	5.15e-07	0.00014277
ENSG00000204764.8	RANBP17	796.004	0.188584	0.0375629	5.02049	5.15e-07	0.00014277
ENSG00000182580.2	EPHB3	636.602	-0.223027	0.0445005	-5.01178	5.39e-07	0.000147288
ENSG00000169902.9	TPST1	1783.62	0.185487	0.0370455	5.00701	5.53e-07	0.000148528
ENSG00000135108.10	FBXO21	7585.92	0.102423	0.0204648	5.00482	5.59e-07	0.000148528
ENSG00000196081.5	ZNF724P	267.133	0.194742	0.0390326	4.98922	6.06e-07	0.000158856
ENSG00000120738.7	EGR1	4467.98	-0.4751	0.0954656	-4.97666	6.47e-07	0.000167254
ENSG00000214756.3	METTL12	122.91	0.242454	0.0492602	4.92191	8.57e-07	0.00021867
ENSG00000119969.10	HELLS	322.977	0.207184	0.0421406	4.9165	8.81e-07	0.000221025
ENSG00000135414.5	GDF11	1801.85	-0.153856	0.0313052	-4.91473	8.89e-07	0.000221025
ENSG00000152256.9	PDK1	1552.32	0.15953	0.0325808	4.89644	9.76e-07	0.000239535
ENSG00000169313.9	P2RY12	1548.93	-0.556608	0.113901	-4.88678	1.02e-06	0.000246114
ENSG00000135625.6	EGR4	512.112	-0.444661	0.0910036	-4.88619	1.03e-06	0.000246114
ENSG00000269190.1	FBXO17	459.54	0.164398	0.0337231	4.87494	1.09e-06	0.000255283
ENSG00000129007.10	CALML4	985.1	0.130137	0.0267061	4.87295	1.1e-06	0.000255283
ENSG00000135722.4	FBXL8	130.093	0.214927	0.0441228	4.8711	1.11e-06	0.000255283
ENSG00000150347.10	ARID5B	6634.25	0.12364	0.025393	4.86905	1.12e-06	0.000255283
ENSG00000136286.10	MYO1G	36.155	0.729258	0.149833	4.86715	1.13e-06	0.000255283
ENSG00000139178.6	C1RL	472.684	0.26068	0.0540157	4.82601	1.39e-06	0.000310472
ENSG00000184922.9	FMNL1	2388.92	-0.156133	0.0323784	-4.82212	1.42e-06	0.000312992
ENSG00000146360.7	GPR6	107.644	0.570766	0.118583	4.8132	1.49e-06	0.000323614
ENSG00000163735.6	CXCL5	71.3304	0.371722	0.0773693	4.80452	1.55e-06	0.000331696
ENSG00000239961.2	LILRA4	38.8924	-0.826317	0.172012	-4.80383	1.56e-06	0.000331696
ENSG00000213316.5	LTC4S	86.6827	-0.337002	0.0703481	-4.79049	1.66e-06	0.000350664
ENSG00000186665.8	C17orf58	515.726	0.146522	0.0306015	4.78809	1.68e-06	0.000351081
ENSG00000133315.6	MACROD1	377.775	0.199529	0.0417327	4.78112	1.74e-06	0.000353296
ENSG00000226887.3	ERVMER34-1	91.0745	0.442699	0.0926011	4.78071	1.75e-06	0.000353296
ENSG00000153531.8	ADPRHL1	365	0.199621	0.0417578	4.78044	1.75e-06	0.000353296
ENSG00000118689.10	FOXO3	8744.27	0.0864419	0.0181053	4.7744	1.8e-06	0.000360321
ENSG00000100490.5	CDKL1	1277.14	0.144773	0.0304275	4.75795	1.96e-06	0.000386968
ENSG00000197093.6	GAL3ST4	196.621	-0.382986	0.0805668	-4.75364	2e-06	0.000391313
ENSG00000232040.2	SCAND3	807.255	0.196799	0.0414945	4.74279	2.11e-06	0.000408762
ENSG00000099860.4	GADD45B	1076.45	0.766821	0.16179	4.73962	2.14e-06	0.000411095
ENSG00000119411.10	BSPRY	146.432	0.313809	0.0663256	4.73134	2.23e-06	0.000422919
ENSG00000188313.8	PLSCR1	507.34	0.43023	0.0909599	4.72989	2.25e-06	0.000422919
ENSG00000147324.6	MFHAS1	2011.34	0.142408	0.03013	4.72643	2.28e-06	0.000426037
ENSG00000226751.2	AF127936.5	64.5704	-0.508716	0.107856	-4.71662	2.4e-06	0.000442839
ENSG00000114737.11	CISH	31.4395	0.714357	0.151838	4.70473	2.54e-06	0.000465022
ENSG00000146678.5	IGFBP1	13.7905	0.422319	0.0898795	4.69872	2.62e-06	0.000474442
ENSG00000137193.9	PIM1	431.106	0.350441	0.0746886	4.69203	2.71e-06	0.000485696
ENSG00000121005.4	CRISPLD1	552.087	0.31263	0.0667504	4.68356	2.82e-06	0.00050156
ENSG00000102878.11	HSF4	692.977	0.173342	0.0370576	4.67763	2.9e-06	0.000511581
ENSG00000160161.5	CILP2	39.1028	0.369755	0.0791254	4.67302	2.97e-06	0.000518496
ENSG00000165507.8	C10orf10	801.874	0.559771	0.120029	4.66364	3.11e-06	0.000537853
ENSG00000130766.4	SESN2	763.257	0.261445	0.0561414	4.65691	3.21e-06	0.000550823
ENSG00000174804.3	FZD4	1248.83	0.168259	0.0362138	4.64627	3.38e-06	0.0005749
ENSG00000099968.13	BCL2L13	5465.77	0.0984107	0.0212404	4.63318	3.6e-06	0.000607166
ENSG00000138439.10	FAM117B	2363.78	0.124323	0.0268909	4.62323	3.78e-06	0.000627898
ENSG00000122223.8	CD244	40.6225	-0.419451	0.090741	-4.62251	3.79e-06	0.000627898
ENSG00000198901.9	PRC1	657.732	0.145763	0.0315443	4.62089	3.82e-06	0.000627898
ENSG00000099377.9	HSD3B7	163.515	0.270499	0.0586112	4.61514	3.93e-06	0.000640121
ENSG00000185201.12	IFITM2	554.199	0.571304	0.123921	4.61022	4.02e-06	0.000649984
ENSG00000181631.6	P2RY13	454.802	-0.394231	0.0856155	-4.60467	4.13e-06	0.000662061
ENSG00000080546.9	SESN1	4415.41	0.149835	0.0325618	4.60156	4.19e-06	0.000666503
ENSG00000175354.14	PTPN2	1348.82	0.102148	0.0222312	4.5948	4.33e-06	0.000675019
ENSG00000075461.5	CACNG4	906.805	-0.183147	0.039866	-4.59408	4.35e-06	0.000675019
ENSG00000224081.3	LINC01057	57.9803	0.356973	0.0777067	4.59385	4.35e-06	0.000675019
ENSG00000124205.11	EDN3	144.394	-0.320508	0.0698076	-4.5913	4.4e-06	0.000677904
ENSG00000025708.8	TYMP	208.483	0.53493	0.116607	4.58747	4.49e-06	0.000681345
ENSG00000169692.8	AGPAT2	289.328	0.186506	0.0406739	4.58541	4.53e-06	0.000681345
ENSG00000071246.6	VASH1	2293.4	-0.171669	0.0374388	-4.58533	4.53e-06	0.000681345
ENSG00000175318.7	GRAMD2	146.094	0.247818	0.0541311	4.57811	4.69e-06	0.000699854
ENSG00000270099.1	RP11-248J23.7	32.0586	-0.347397	0.0759862	-4.57184	4.83e-06	0.00071563
ENSG00000115041.8	KCNIP3	2712.25	-0.194574	0.0425783	-4.56979	4.88e-06	0.00071718
ENSG00000135605.8	TEC	76.9531	0.32136	0.0703916	4.56532	4.99e-06	0.000727137
ENSG00000198408.9	MGEA5	22572	0.094962	0.0208148	4.56224	5.06e-06	0.000732385
ENSG00000153207.10	AHCTF1	6958.18	0.106794	0.0234631	4.55158	5.32e-06	0.000764785
ENSG00000265690.3	RP11-5A19.5	223.556	0.199907	0.0440211	4.54116	5.59e-06	0.000797679
ENSG00000170909.9	OSCAR	49.2361	0.330502	0.0728111	4.53918	5.65e-06	0.000799332
ENSG00000172531.10	PPP1CA	2284.33	-0.0899841	0.0198405	-4.53537	5.75e-06	0.000808002
ENSG00000116717.7	GADD45A	992.237	0.409362	0.0904292	4.52689	5.99e-06	0.000835059
ENSG00000137094.10	DNAJB5	1239.27	-0.234744	0.0518974	-4.52324	6.09e-06	0.000843521
ENSG00000092054.12	MYH7	244.002	0.255814	0.0566515	4.51558	6.31e-06	0.000866913
ENSG00000164761.4	TNFRSF11B	112.024	0.559163	0.123861	4.51444	6.35e-06	0.000866913
ENSG00000110876.8	SELPLG	428.818	-0.556932	0.123949	-4.49322	7.02e-06	0.000951286
ENSG00000166793.6	YPEL4	1934.57	0.128058	0.0285283	4.4888	7.16e-06	0.000964499
ENSG00000114487.5	MORC1	18.313	-0.699231	0.155893	-4.48531	7.28e-06	0.000973653
ENSG00000166037.6	CEP57	2377.55	0.0696774	0.0155614	4.47756	7.55e-06	0.000997221
ENSG00000111962.7	UST	1485.15	-0.169388	0.0378445	-4.47589	7.61e-06	0.000997221
ENSG00000060138.8	YBX3	666.368	0.587796	0.131327	4.47584	7.61e-06	0.000997221
ENSG00000003400.10	CASP10	133.578	-0.282902	0.063254	-4.47247	7.73e-06	0.00100327
ENSG00000197044.6	ZNF441	1925.28	0.123362	0.0275875	4.47168	7.76e-06	0.00100327
ENSG00000013392.6	RWDD2A	1472.37	0.122763	0.0274867	4.46627	7.96e-06	0.00102216
ENSG00000128045.5	RASL11B	1219.23	0.262841	0.0589071	4.46195	8.12e-06	0.00103415
ENSG00000135697.5	BCMO1	80.9241	0.359257	0.0805546	4.4598	8.2e-06	0.00103415
ENSG00000197905.4	TEAD4	39.0858	0.459275	0.102987	4.45955	8.21e-06	0.00103415
ENSG00000177575.8	CD163	221.202	0.811727	0.182166	4.45599	8.35e-06	0.00104472
ENSG00000140678.12	ITGAX	337.809	-0.439008	0.0985528	-4.45455	8.41e-06	0.001045
ENSG00000139083.6	ETV6	1178.45	0.157354	0.035358	4.45031	8.57e-06	0.00105907
ENSG00000164326.4	CARTPT	1181.06	0.590061	0.132662	4.44786	8.67e-06	0.00106443
ENSG00000176697.14	BDNF	972.212	-0.263109	0.0591846	-4.44556	8.77e-06	0.00106908
ENSG00000151693.5	ASAP2	5111.15	-0.101075	0.0227532	-4.44222	8.9e-06	0.00107904
ENSG00000261609.3	GAN	6518.99	0.0925642	0.0208752	4.43417	9.24e-06	0.00111323
ENSG00000109762.11	SNX25	2268.83	-0.100368	0.0226795	-4.42549	9.62e-06	0.00114803
ENSG00000141506.9	PIK3R5	83.8903	-0.396948	0.0897085	-4.42486	9.65e-06	0.00114803
ENSG00000259431.1	THTPA	1075.71	-0.0858797	0.0194254	-4.42099	9.82e-06	0.00116166
ENSG00000130433.3	CACNG6	14.1699	0.484985	0.109747	4.4191	9.91e-06	0.00116477
ENSG00000163661.3	PTX3	45.6673	0.542202	0.122749	4.41716	1e-05	0.00116822
ENSG00000101463.5	SYNDIG1	2066.77	-0.114679	0.0260355	-4.40469	1.06e-05	0.00123004
ENSG00000122877.9	EGR2	327.996	-0.566623	0.128853	-4.39745	1.1e-05	0.00126424
ENSG00000171488.10	LRRC8C	2802.65	-0.0977681	0.0222435	-4.39536	1.11e-05	0.00126887
ENSG00000132613.10	MTSS1L	18629.1	-0.149169	0.0339904	-4.38856	1.14e-05	0.00130151
ENSG00000129028.4	THAP10	790.794	0.14846	0.0338572	4.38487	1.16e-05	0.00131307
ENSG00000142945.8	KIF2C	38.7082	0.276056	0.0629676	4.38409	1.16e-05	0.00131307
ENSG00000117407.12	ARTN	20.061	0.345035	0.0788056	4.37831	1.2e-05	0.0013406
ENSG00000115718.13	PROC	19.2723	0.392724	0.0898419	4.37128	1.24e-05	0.00137653
ENSG00000163898.5	LIPH	72.4182	-0.335962	0.0768859	-4.36962	1.24e-05	0.00137913
ENSG00000183032.6	SLC25A21	53.502	0.265491	0.0607761	4.36835	1.25e-05	0.00137928
ENSG00000126246.5	IGFLR1	70.8294	0.352306	0.0806727	4.36711	1.26e-05	0.00137929
ENSG00000087245.8	MMP2	174.361	-0.335185	0.0767879	-4.36508	1.27e-05	0.00138434
ENSG00000158955.6	WNT9B	31.6936	0.330936	0.0758561	4.36268	1.28e-05	0.00139181
ENSG00000170915.8	PAQR8	9411.46	-0.253289	0.0581081	-4.35893	1.31e-05	0.00140774
ENSG00000065413.12	ANKRD44	955.323	-0.159553	0.0366136	-4.35776	1.31e-05	0.00140774
ENSG00000034152.14	MAP2K3	393.083	0.218253	0.0501036	4.35602	1.32e-05	0.00140842
ENSG00000119431.5	HDHD3	479.399	0.135097	0.0310194	4.35525	1.33e-05	0.00140842
ENSG00000169155.5	ZBTB43	2387.42	0.0786877	0.0180811	4.35193	1.35e-05	0.00142209
ENSG00000122574.6	WIPF3	3216.41	0.192904	0.0443509	4.3495	1.36e-05	0.00143019
ENSG00000179523.4	EIF3J-AS1	759.269	0.0888355	0.0204629	4.3413	1.42e-05	0.00147667
ENSG00000114127.6	XRN1	4544.59	0.0822521	0.0189548	4.33937	1.43e-05	0.00148173
ENSG00000179477.5	ALOX12B	64.6206	0.350158	0.0807449	4.3366	1.45e-05	0.00149256
ENSG00000114200.5	BCHE	626.977	-0.240846	0.0556081	-4.33113	1.48e-05	0.00152045
ENSG00000214050.3	FBXO16	1042.76	0.081949	0.018925	4.33019	1.49e-05	0.00152045
ENSG00000085721.8	RRN3	2459.54	0.0986374	0.0227882	4.32844	1.5e-05	0.00152421
ENSG00000175832.8	ETV4	105.432	-0.337903	0.0781012	-4.32647	1.52e-05	0.00152421
ENSG00000075975.11	MKRN2	2471.03	0.0798822	0.0184648	4.3262	1.52e-05	0.00152421
ENSG00000163281.7	GNPDA2	3468.94	0.0981084	0.0226847	4.32486	1.53e-05	0.00152556
ENSG00000139329.4	LUM	82.6902	-0.493082	0.114168	-4.31893	1.57e-05	0.00155321
ENSG00000179148.5	ALOXE3	74.1226	0.317296	0.073479	4.31819	1.57e-05	0.00155321
ENSG00000155367.11	PPM1J	337.71	0.206068	0.0477284	4.31751	1.58e-05	0.00155321
ENSG00000164961.11	KIAA0196	3167.22	-0.120325	0.0278834	-4.31529	1.59e-05	0.00156104
ENSG00000268927.1	FLJ00418	13018.8	-0.150786	0.0349578	-4.31338	1.61e-05	0.00156668
ENSG00000109906.9	ZBTB16	3505.75	0.171442	0.0397602	4.31189	1.62e-05	0.00156934
ENSG00000254553.1	RP1-27O5.3	477.529	0.106874	0.0248218	4.30563	1.67e-05	0.00159703
ENSG00000173250.2	GPR151	54.4099	0.267906	0.0622305	4.30506	1.67e-05	0.00159703
ENSG00000248592.3	TMEM110-MUSTN1	956.652	-0.109618	0.0254644	-4.30473	1.67e-05	0.00159703
ENSG00000239857.2	GET4	1577.93	0.0757948	0.017653	4.29359	1.76e-05	0.00167115
ENSG00000221963.5	APOL6	997.253	0.43477	0.101313	4.29135	1.78e-05	0.0016798
ENSG00000122644.8	ARL4A	1963.57	0.196845	0.0459789	4.2812	1.86e-05	0.00174981
ENSG00000140939.10	NOL3	692.894	0.139564	0.0326627	4.27289	1.93e-05	0.00180756
ENSG00000136205.12	TNS3	6788.91	-0.221572	0.0519153	-4.26794	1.97e-05	0.00183919
ENSG00000166428.8	PLD4	258.441	-0.460245	0.107984	-4.26215	2.02e-05	0.00187849
ENSG00000135870.7	RC3H1	5168.22	0.0989141	0.0232254	4.25887	2.05e-05	0.00189718
ENSG00000158792.11	SPATA2L	732.975	-0.235086	0.0552209	-4.25718	2.07e-05	0.00189777
ENSG00000112280.11	COL9A1	267.015	-0.232818	0.0546947	-4.25668	2.07e-05	0.00189777
ENSG00000145244.7	CORIN	111.896	0.215822	0.050751	4.25257	2.11e-05	0.00192393
ENSG00000134324.7	LPIN1	4395.2	0.0980544	0.0230905	4.24653	2.17e-05	0.00196066
ENSG00000112062.6	MAPK14	3224.82	0.0716993	0.0168854	4.24624	2.17e-05	0.00196066
ENSG00000141854.3	hsa-mir-1199	414.421	0.151578	0.0357784	4.23658	2.27e-05	0.00203736
ENSG00000205362.6	MT1A	19.0112	0.895987	0.211689	4.23256	2.31e-05	0.00206463
ENSG00000172987.8	HPSE2	371.294	-0.31849	0.0752727	-4.23115	2.32e-05	0.00206807
ENSG00000110400.6	PVRL1	5895.34	-0.186035	0.0440024	-4.22784	2.36e-05	0.00208913
ENSG00000170264.8	FAM161A	1067.02	0.0879398	0.0208327	4.22125	2.43e-05	0.00214143
ENSG00000104805.11	NUCB1	5113.93	0.0843637	0.0200193	4.21412	2.51e-05	0.00220017
ENSG00000261757.1	AC005592.3	50.0182	-0.352141	0.0837266	-4.20584	2.6e-05	0.00227199
ENSG00000162814.6	SPATA17	98.6744	0.253553	0.0603029	4.20466	2.61e-05	0.00227234
ENSG00000112096.12	SOD2	21139.3	0.22167	0.0527348	4.20348	2.63e-05	0.00227234
ENSG00000103319.7	EEF2K	1326.5	0.170268	0.0405132	4.20277	2.64e-05	0.00227234
ENSG00000227502.2	RP1-249H1.4	100.462	-0.30883	0.073542	-4.19936	2.68e-05	0.00229659
ENSG00000136297.10	MMD2	1073.54	-0.283754	0.0676021	-4.19742	2.7e-05	0.00230619
ENSG00000080573.6	COL5A3	2421.94	-0.293406	0.069938	-4.19523	2.73e-05	0.00231839
ENSG00000173875.9	ZNF791	2910.72	0.0743398	0.0177275	4.19348	2.75e-05	0.00232611
ENSG00000130816.10	DNMT1	2549.44	-0.0933851	0.0222836	-4.19076	2.78e-05	0.00234392
ENSG00000010030.9	ETV7	24.2918	0.514289	0.122779	4.18873	2.81e-05	0.00235388
ENSG00000142698.10	C1orf94	15.632	0.463533	0.110686	4.18784	2.82e-05	0.00235388
ENSG00000064115.6	TM7SF3	2889.26	-0.0772887	0.0184627	-4.18621	2.84e-05	0.00236063
ENSG00000172216.4	CEBPB	1296.92	0.256129	0.0612359	4.18266	2.88e-05	0.00238022
ENSG00000165972.8	CCDC38	23.7063	0.435001	0.104008	4.18239	2.88e-05	0.00238022
ENSG00000258520.1	RP11-363J20.2	71.7415	0.212356	0.0507942	4.18073	2.91e-05	0.00238238
ENSG00000157927.12	RADIL	349.474	0.193881	0.0463801	4.18026	2.91e-05	0.00238238
ENSG00000135063.13	FAM189A2	490.372	0.338453	0.0811611	4.17014	3.04e-05	0.00248023
ENSG00000137770.9	CTDSPL2	3472.85	0.0685186	0.0164367	4.16864	3.06e-05	0.00248608
ENSG00000173218.10	VANGL1	178.842	-0.214495	0.0514805	-4.16654	3.09e-05	0.00249494
ENSG00000100593.13	ISM2	24.3097	0.447841	0.107501	4.16593	3.1e-05	0.00249494
ENSG00000184792.11	OSBP2	2247.52	-0.129441	0.0311032	-4.16165	3.16e-05	0.00252505
ENSG00000116852.10	KIF21B	6740.45	-0.180872	0.0434734	-4.16051	3.18e-05	0.00252505
ENSG00000025156.8	HSF2	1727.66	0.0995997	0.0239453	4.15946	3.19e-05	0.00252505
ENSG00000178602.3	OTOS	27.2895	0.49949	0.120185	4.15601	3.24e-05	0.00255282
ENSG00000152818.14	UTRN	7140.24	-0.0940465	0.0226506	-4.15206	3.3e-05	0.00258156
ENSG00000205352.6	PRR13	2349.11	0.0984256	0.0237106	4.15113	3.31e-05	0.00258156
ENSG00000112902.7	SEMA5A	5018.63	-0.162903	0.0392473	-4.15067	3.31e-05	0.00258156
ENSG00000136250.7	AOAH	215.89	-0.278046	0.0670589	-4.14629	3.38e-05	0.00259963
ENSG00000152669.8	CCNO	185.008	0.344114	0.083003	4.1458	3.39e-05	0.00259963
ENSG00000152409.8	JMY	6870.84	0.0726957	0.0175357	4.14557	3.39e-05	0.00259963
ENSG00000111052.3	LIN7A	5404.7	0.14671	0.0353908	4.14543	3.39e-05	0.00259963
ENSG00000128059.4	PPAT	1549.14	0.0992561	0.023972	4.1405	3.47e-05	0.00264563
ENSG00000095585.12	BLNK	177.109	-0.366169	0.0885304	-4.13608	3.53e-05	0.00268647
ENSG00000138378.13	STAT4	2471.68	0.188399	0.0455874	4.13271	3.59e-05	0.002688
ENSG00000100479.8	POLE2	93.6586	0.23241	0.0562464	4.13201	3.6e-05	0.002688
ENSG00000165105.9	RASEF	49.5918	0.480364	0.116254	4.132	3.6e-05	0.002688
ENSG00000162551.9	ALPL	553.433	-0.223086	0.0539952	-4.13159	3.6e-05	0.002688
ENSG00000062282.10	DGAT2	495.508	0.206491	0.0499796	4.13149	3.6e-05	0.002688
ENSG00000089737.11	DDX24	19459.5	0.0988749	0.0239406	4.13	3.63e-05	0.00269041
ENSG00000143494.11	VASH2	162.887	0.189534	0.0459003	4.12925	3.64e-05	0.00269041
ENSG00000096060.10	FKBP5	1967.24	0.469069	0.113613	4.12865	3.65e-05	0.00269041
ENSG00000158246.7	FAM46B	29.3117	0.379575	0.0919714	4.1271	3.67e-05	0.00269836
ENSG00000242265.1	PEG10	18221.6	0.137286	0.0333069	4.12185	3.76e-05	0.00275019
ENSG00000130037.3	KCNA5	238.176	0.240748	0.0584546	4.11854	3.81e-05	0.00277946
ENSG00000148123.10	LPPR1	1257.8	-0.26586	0.0645832	-4.11655	3.85e-05	0.00278601
ENSG00000104549.7	SQLE	2714.42	-0.16031	0.0389453	-4.11627	3.85e-05	0.00278601
ENSG00000133997.7	MED6	1497.8	0.0611626	0.0148678	4.11376	3.89e-05	0.00279169
ENSG00000251369.4	ZNF550	678.185	0.110215	0.0267927	4.1136	3.9e-05	0.00279169
ENSG00000100625.8	SIX4	369.3	0.365268	0.0888117	4.11284	3.91e-05	0.00279169
ENSG00000071051.9	NCK2	2312.01	0.0902563	0.0219501	4.11189	3.92e-05	0.00279169
ENSG00000014914.15	MTMR11	219.423	0.252196	0.0613387	4.11154	3.93e-05	0.00279169
ENSG00000159023.14	EPB41	1283.13	0.146055	0.0355627	4.10696	4.01e-05	0.00283722
ENSG00000197629.5	MPEG1	232.388	-0.369548	0.0901967	-4.09714	4.18e-05	0.00294951
ENSG00000156017.8	C9orf41	1947.13	-0.0990773	0.0242268	-4.08957	4.32e-05	0.00303633
ENSG00000146278.10	PNRC1	9178.68	0.12275	0.0300585	4.0837	4.43e-05	0.00309385
ENSG00000205364.3	MT1M	486.932	0.456948	0.1119	4.08354	4.44e-05	0.00309385
ENSG00000138160.4	KIF11	272.303	0.142027	0.0347884	4.08259	4.45e-05	0.00309539
ENSG00000110092.3	CCND1	1835.57	-0.232412	0.0569589	-4.08035	4.5e-05	0.00311426
ENSG00000106686.12	SPATA6L	631.779	0.142496	0.0349349	4.07889	4.53e-05	0.00311739
ENSG00000232013.1	AC107021.1	65.3309	0.336374	0.0824759	4.07846	4.53e-05	0.00311739
ENSG00000004487.11	KDM1A	4697.53	0.0610186	0.0149674	4.07677	4.57e-05	0.00312901
ENSG00000178567.5	EPM2AIP1	8165.02	0.0705843	0.0173204	4.07522	4.6e-05	0.00313608
ENSG00000117411.12	B4GALT2	2436.88	-0.139278	0.0341819	-4.0746	4.61e-05	0.00313608
ENSG00000173258.8	ZNF483	24105.8	0.107844	0.0264812	4.07247	4.65e-05	0.00315395
ENSG00000106714.13	CNTNAP3	980.103	0.144838	0.0355985	4.06867	4.73e-05	0.00319459
ENSG00000135750.10	KCNK1	4918.6	-0.139504	0.0342942	-4.06786	4.74e-05	0.00319459
ENSG00000155254.8	MARVELD1	181.323	-0.218047	0.0536453	-4.06461	4.81e-05	0.00322829
ENSG00000233368.2	RP11-277L2.3	43.0311	0.378438	0.0931287	4.0636	4.83e-05	0.0032311
ENSG00000090339.4	ICAM1	191.324	0.793417	0.195314	4.06226	4.86e-05	0.00323569
ENSG00000138449.6	SLC40A1	649.499	-0.224403	0.055249	-4.06166	4.87e-05	0.00323569
ENSG00000148926.5	ADM	173.294	0.718476	0.177079	4.05738	4.96e-05	0.00328437
ENSG00000142444.6	C19orf52	452.106	0.104797	0.0258482	4.05434	5.03e-05	0.00331598
ENSG00000139679.11	LPAR6	616.399	-0.265284	0.0654548	-4.05294	5.06e-05	0.00332467
ENSG00000183840.5	GPR39	598.094	-0.232365	0.0573499	-4.05171	5.08e-05	0.0033308
ENSG00000118307.14	CASC1	488.587	0.126216	0.0311773	4.04832	5.16e-05	0.003368
ENSG00000188177.9	ZC3H6	6305.41	0.0842733	0.0208332	4.04515	5.23e-05	0.00340255
ENSG00000137494.9	ANKRD42	2360.56	0.105961	0.0262674	4.03394	5.48e-05	0.00355706
ENSG00000157106.12	SMG1	12610.5	0.0909529	0.022558	4.03197	5.53e-05	0.00357519
ENSG00000198914.2	POU3F3	5486.62	-0.113408	0.0281427	-4.02976	5.58e-05	0.00358693
ENSG00000112038.13	OPRM1	564.182	0.21926	0.0544118	4.02963	5.59e-05	0.00358693
ENSG00000101311.11	FERMT1	341.156	-0.2138	0.0530854	-4.02748	5.64e-05	0.00360357
ENSG00000183570.12	PCBP3	409.655	0.134025	0.0332817	4.02699	5.65e-05	0.00360357
ENSG00000145526.7	CDH18	4504.47	0.149126	0.0370638	4.02349	5.73e-05	0.00363373
ENSG00000271046.1	RP11-138I18.2	5.51605	-0.724469	0.18009	-4.02282	5.75e-05	0.00363373
ENSG00000163171.6	CDC42EP3	1840.74	0.159962	0.0397647	4.02272	5.75e-05	0.00363373
ENSG00000011028.9	MRC2	564.612	-0.266784	0.0664271	-4.01619	5.91e-05	0.00370737
ENSG00000119986.6	AVPI1	860.368	0.129556	0.0322598	4.01603	5.92e-05	0.00370737
ENSG00000165030.3	NFIL3	791.61	0.309441	0.0770578	4.0157	5.93e-05	0.00370737
ENSG00000215717.5	TMEM167B	3234.25	0.104772	0.0260996	4.0143	5.96e-05	0.00371748
ENSG00000247095.2	MIR210HG	68.3392	0.387948	0.0967408	4.01018	6.07e-05	0.00377086
ENSG00000139053.2	PDE6H	22.7281	0.388554	0.0969502	4.00778	6.13e-05	0.00378055
ENSG00000123358.15	NR4A1	1364.67	-0.47847	0.119387	-4.00772	6.13e-05	0.00378055
ENSG00000136842.9	TMOD1	3825.57	0.136597	0.0340929	4.0066	6.16e-05	0.00378055
ENSG00000115423.14	DNAH6	1593.66	0.139141	0.0347282	4.00656	6.16e-05	0.00378055
ENSG00000145888.6	GLRA1	25.1325	0.369993	0.0923676	4.00566	6.18e-05	0.00378306
ENSG00000171649.7	ZIK1	495.45	0.103347	0.0258113	4.00393	6.23e-05	0.00378748
ENSG00000198885.5	ITPRIPL1	42.3582	0.31566	0.0788426	4.00368	6.24e-05	0.00378748
ENSG00000173011.11	TADA2B	1602.8	0.0859457	0.0214695	4.00316	6.25e-05	0.00378748
ENSG00000125733.13	TRIP10	167.38	0.331996	0.0829962	4.00013	6.33e-05	0.00382239
ENSG00000124762.9	CDKN1A	513.221	0.64669	0.161692	3.99951	6.35e-05	0.00382239
ENSG00000256995.2	RP11-114G22.1	113.559	0.205403	0.0513715	3.99839	6.38e-05	0.00382869
ENSG00000168412.6	MTNR1A	12.6175	0.457399	0.114431	3.99716	6.41e-05	0.00383676
ENSG00000179862.5	CITED4	378.334	0.208294	0.0521521	3.99396	6.5e-05	0.00387691
ENSG00000152977.5	ZIC1	746.417	0.352533	0.0883191	3.99158	6.56e-05	0.00390402
ENSG00000168394.9	TAP1	544.454	0.316693	0.0793676	3.99021	6.6e-05	0.0039043
ENSG00000185033.10	SEMA4B	1176.3	0.190567	0.0477599	3.99011	6.6e-05	0.0039043
ENSG00000119508.13	NR4A3	1225.69	-0.382328	0.0958418	-3.98915	6.63e-05	0.00390822
ENSG00000154447.10	SH3RF1	3429.24	-0.0939929	0.0235899	-3.98446	6.76e-05	0.00397428
ENSG00000136161.8	RCBTB2	902.817	-0.130207	0.0327046	-3.9813	6.85e-05	0.00401523
ENSG00000151445.11	VIPAS39	957.066	0.0775251	0.0194758	3.98058	6.87e-05	0.00401523
ENSG00000255154.3	RPP14	285.695	0.11649	0.0293209	3.97294	7.1e-05	0.00413393
ENSG00000131097.2	HIGD1B	83.0123	-0.249957	0.062927	-3.97217	7.12e-05	0.0041349
ENSG00000272862.1	RP11-814H16.2	8.17507	0.482742	0.121598	3.96999	7.19e-05	0.00416049
ENSG00000157617.12	C2CD2	2137.97	0.13747	0.0346341	3.9692	7.21e-05	0.00416178
ENSG00000181045.10	SLC26A11	825.825	0.14348	0.0361599	3.96792	7.25e-05	0.00417183
ENSG00000010322.11	NISCH	11248.9	0.104257	0.0262828	3.96673	7.29e-05	0.00417984
ENSG00000173805.11	HAP1	598.86	0.290848	0.0733353	3.966	7.31e-05	0.00417984
ENSG00000175906.4	ARL4D	653.154	-0.210905	0.053187	-3.96535	7.33e-05	0.00417984
ENSG00000065911.7	MTHFD2	395.828	0.353849	0.0895036	3.95346	7.7e-05	0.00438027
ENSG00000166828.2	SCNN1G	13.734	0.434092	0.109857	3.95141	7.77e-05	0.00440501
ENSG00000197943.5	PLCG2	227.383	-0.275869	0.069838	-3.95012	7.81e-05	0.00441589
ENSG00000233822.3	HIST1H2BN	473.37	0.15712	0.0397982	3.94791	7.88e-05	0.00443403
ENSG00000159958.3	TNFRSF13C	36.5467	-0.468165	0.11859	-3.94775	7.89e-05	0.00443403
ENSG00000168675.14	LDLRAD4	8159.25	-0.116857	0.0296127	-3.94618	7.94e-05	0.00444024
ENSG00000104221.8	BRF2	801.498	0.109873	0.027844	3.94603	7.95e-05	0.00444024
ENSG00000161249.16	DMKN	152.38	0.202683	0.0514383	3.94032	8.14e-05	0.00453417
ENSG00000176473.9	WDR25	464.847	0.0892991	0.0226731	3.93855	8.2e-05	0.00455478
ENSG00000161647.14	MPP3	300.007	0.138333	0.035131	3.93762	8.23e-05	0.0045593
ENSG00000204516.5	MICB	36.7514	0.498683	0.126736	3.93482	8.33e-05	0.00459963
ENSG00000101544.4	ADNP2	2130.72	0.0890632	0.0226419	3.93356	8.37e-05	0.00460104
ENSG00000102804.10	TSC22D1	29462.5	0.13067	0.033226	3.93275	8.4e-05	0.00460104
ENSG00000120057.4	SFRP5	39.5559	0.269181	0.0684469	3.9327	8.4e-05	0.00460104
ENSG00000075643.5	MOCOS	26.4986	0.357843	0.0910135	3.93176	8.43e-05	0.00460618
ENSG00000147799.7	ARHGAP39	1891.71	0.126923	0.0323027	3.92918	8.52e-05	0.0046427
ENSG00000108924.9	HLF	16772.6	0.117767	0.0299795	3.92824	8.56e-05	0.00464792
ENSG00000164167.5	LSM6	522.797	0.108079	0.0275182	3.92754	8.58e-05	0.00464842
ENSG00000165028.7	NIPSNAP3B	525.046	0.136527	0.0347695	3.92664	8.61e-05	0.00465277
ENSG00000184445.7	KNTC1	841.906	0.0864692	0.0220307	3.92494	8.68e-05	0.00467275
ENSG00000105939.8	ZC3HAV1	1211.97	0.257736	0.0658253	3.91546	9.02e-05	0.00484687
ENSG00000146453.8	PNLDC1	145.261	0.301696	0.0771688	3.90956	9.25e-05	0.00495291
ENSG00000176401.5	EID2B	771.878	0.145978	0.0373717	3.90612	9.38e-05	0.00499641
ENSG00000133059.12	DSTYK	5941.83	0.0732574	0.0187735	3.90216	9.53e-05	0.00506484
ENSG00000206549.8	PRSS50	15.2173	0.445441	0.114191	3.90086	9.59e-05	0.0050784
ENSG00000149573.4	MPZL2	47.615	0.686875	0.17618	3.89872	9.67e-05	0.00510936
ENSG00000161888.7	SPC24	70.5647	0.206325	0.0529433	3.8971	9.74e-05	0.00512973
ENSG00000159648.7	TEPP	16.1045	0.423458	0.108736	3.89437	9.85e-05	0.00517381
ENSG00000117525.9	F3	4044.13	0.400214	0.102796	3.89329	9.89e-05	0.00518274
ENSG00000081019.9	RSBN1	3645.31	0.0771149	0.0198266	3.88946	0.000100466	0.00525105
ENSG00000131435.8	PDLIM4	218.48	0.351572	0.0904798	3.88564	0.000102062	0.00531209
ENSG00000138767.8	CNOT6L	4489.87	0.0726491	0.0186982	3.88535	0.000102182	0.00531209
ENSG00000162367.7	TAL1	161.404	-0.360627	0.0929171	-3.88117	0.000103954	0.00537624
ENSG00000150551.10	LYPD1	1034.46	-0.219534	0.0565644	-3.88113	0.00010397	0.00537624
ENSG00000131379.5	C3orf20	32.6245	0.475222	0.122479	3.88002	0.00010445	0.00538666
ENSG00000125347.9	IRF1	331.856	0.473445	0.122061	3.87876	0.000104989	0.00539178
ENSG00000204603.2	RP11-638F5.1	63.1469	-0.392175	0.101115	-3.87849	0.000105105	0.00539178
ENSG00000124766.4	SOX4	896.232	-0.18351	0.0473561	-3.8751	0.000106582	0.00545312
ENSG00000087502.13	ERGIC2	4281.78	-0.0532881	0.0137581	-3.87322	0.000107407	0.00548088
ENSG00000117228.9	GBP1	327.732	0.582565	0.150479	3.87139	0.000108215	0.00550763
ENSG00000088280.14	ASAP3	894.88	0.164628	0.0425781	3.86649	0.000110415	0.00560487
ENSG00000140557.7	ST8SIA2	62.6205	-0.351528	0.0909905	-3.86335	0.000111844	0.00566257
ENSG00000259884.1	RP11-1100L3.8	275.399	-0.476273	0.123362	-3.86078	0.000113026	0.00567853
ENSG00000182326.10	C1S	881.876	0.232499	0.0602246	3.86053	0.00011314	0.00567853
ENSG00000005189.15	AC004381.6	216.427	0.150377	0.0389547	3.86031	0.000113242	0.00567853
ENSG00000126368.5	NR1D1	3634.84	0.231665	0.0600148	3.86012	0.00011333	0.00567853
ENSG00000107249.17	GLIS3	1140.86	0.216604	0.0561551	3.85724	0.000114675	0.00573107
ENSG00000134755.10	DSC2	307.782	0.27524	0.0714289	3.85335	0.000116515	0.00580806
ENSG00000130713.11	EXOSC2	1032.9	0.0643494	0.0167282	3.84677	0.000119687	0.00593527
ENSG00000258839.2	MC1R	161.969	0.269577	0.0700953	3.84586	0.000120131	0.00593527
ENSG00000169991.6	IFFO2	1397.65	0.0977589	0.0254213	3.84555	0.000120281	0.00593527
ENSG00000089060.7	SLC8B1	369.051	0.155005	0.0403077	3.84553	0.000120291	0.00593527
ENSG00000146054.13	TRIM7	139.273	0.184273	0.0479297	3.84466	0.000120721	0.00594136
ENSG00000149016.11	TUT1	535.515	0.11213	0.0292121	3.83847	0.000123805	0.006071
ENSG00000067182.3	TNFRSF1A	712.468	0.297683	0.0775597	3.83812	0.000123981	0.006071
ENSG00000141627.9	DYM	3400.24	0.0603142	0.0157196	3.83689	0.000124605	0.00608091
ENSG00000113648.12	H2AFY	5216.85	0.0509028	0.0132704	3.83583	0.000125142	0.00608091
ENSG00000175820.2	CCDC168	96.175	0.34832	0.090811	3.83565	0.000125231	0.00608091
ENSG00000154016.9	GRAP	32.0146	-0.333288	0.0869253	-3.83419	0.00012598	0.00608091
ENSG00000173436.9	MINOS1	3899.3	-0.0955451	0.0249235	-3.83353	0.000126315	0.00608091
ENSG00000074966.6	TXK	41.729	0.324124	0.0845516	3.83345	0.000126359	0.00608091
ENSG00000179388.8	EGR3	4870.36	-0.183415	0.047853	-3.83288	0.000126653	0.00608091
ENSG00000245317.2	CTC-241N9.1	81.8188	0.269711	0.0703693	3.8328	0.000126692	0.00608091
ENSG00000256870.2	SLC5A8	45.3686	0.313396	0.0818133	3.83062	0.000127821	0.00611993
ENSG00000197128.7	ZNF772	1725.9	0.0855042	0.0223387	3.82763	0.000129384	0.00616772
ENSG00000197157.6	SND1	4435.22	0.0570698	0.0149105	3.82749	0.000129455	0.00616772
ENSG00000142731.6	PLK4	196.339	0.216243	0.0565218	3.82583	0.000130334	0.0061908
ENSG00000064102.10	ASUN	1054.07	-0.13928	0.0364096	-3.82537	0.000130578	0.0061908
ENSG00000272692.1	RP11-399K21.14	19.6549	0.339136	0.0887241	3.82236	0.00013218	0.00624789
ENSG00000162063.8	CCNF	439.262	0.125899	0.032946	3.82138	0.000132709	0.00624789
ENSG00000127666.8	TICAM1	673.647	0.0978004	0.0255935	3.8213	0.000132749	0.00624789
ENSG00000108771.8	DHX58	319.633	0.164161	0.0430142	3.81644	0.000135392	0.00635687
ENSG00000176533.8	GNG7	7539.14	-0.0944855	0.024767	-3.81497	0.000136198	0.00637924
ENSG00000205138.2	SDHAF1	733.043	0.097619	0.0256297	3.80882	0.000139631	0.0065243
ENSG00000162595.4	DIRAS3	198.113	0.210662	0.0553179	3.80821	0.000139977	0.00652475
ENSG00000066294.10	CD84	368.343	-0.446616	0.117356	-3.80564	0.000141439	0.0065771
ENSG00000151468.9	CCDC3	2458.63	0.145478	0.0382426	3.8041	0.000142322	0.00660098
ENSG00000266173.1	STRADA	1695.45	0.0661133	0.017382	3.80356	0.000142634	0.00660098
ENSG00000106100.6	NOD1	172.297	0.181746	0.0478782	3.796	0.000147048	0.00676905
ENSG00000108312.10	UBTF	5685.42	-0.0715569	0.0188509	-3.79594	0.000147085	0.00676905
ENSG00000144048.6	DUSP11	974.99	0.0896778	0.0236279	3.79543	0.000147389	0.00676905
ENSG00000270237.1	RP11-381K20.5	40.7069	0.26001	0.0685242	3.79443	0.000147985	0.00676905
ENSG00000101187.11	SLCO4A1	330.122	0.255909	0.0674442	3.79438	0.000148011	0.00676905
ENSG00000164600.4	NEUROD6	3872.14	-0.236331	0.0623285	-3.79169	0.000149624	0.00682672
ENSG00000143036.12	SLC44A3	254.605	0.314302	0.0829228	3.7903	0.000150466	0.00684905
ENSG00000172771.7	EFCAB12	78.1331	0.255528	0.067434	3.78931	0.000151067	0.00686027
ENSG00000156587.11	UBE2L6	1364.13	0.15369	0.0405877	3.7866	0.000152721	0.00691212
ENSG00000163833.6	FBXO40	323.687	0.242979	0.0641736	3.78628	0.000152922	0.00691212
ENSG00000131323.10	TRAF3	3716.92	-0.100337	0.0265071	-3.78528	0.000153533	0.00692361
ENSG00000049541.6	RFC2	702.942	0.0818136	0.0216225	3.78373	0.000154494	0.00695078
ENSG00000197647.7	ZNF433	411.432	0.110839	0.0293053	3.78221	0.000155442	0.00697727
ENSG00000084676.11	NCOA1	13785.2	0.0543836	0.014393	3.77848	0.000157786	0.0070661
ENSG00000168884.10	TNIP2	283.637	0.192562	0.0509709	3.77788	0.000158167	0.00706685
ENSG00000120664.6	SPG20OS	18.3276	-0.397419	0.10524	-3.77632	0.000159162	0.00709498
ENSG00000120875.4	DUSP4	840.717	-0.394387	0.104501	-3.77402	0.000160637	0.00714428
ENSG00000131845.10	ZNF304	1112.59	0.0917801	0.0243258	3.77296	0.000161324	0.00715842
ENSG00000158691.10	ZSCAN12	807.952	0.0917803	0.0243429	3.77032	0.000163041	0.00719098
ENSG00000272983.1	RP11-508N22.12	463.783	0.160526	0.042577	3.77024	0.000163088	0.00719098
ENSG00000197322.1	C17orf102	224.587	0.235953	0.062585	3.77012	0.00016317	0.00719098
ENSG00000186918.9	ZNF395	1501.14	0.111882	0.0296833	3.76918	0.000163784	0.00720168
ENSG00000154025.11	SLC5A10	23.9072	-0.338479	0.0898656	-3.7665	0.00016555	0.00726283
ENSG00000137767.9	SQRDL	159.579	0.316485	0.0840559	3.76517	0.000166435	0.00728518
ENSG00000112964.9	GHR	270.166	0.184844	0.049124	3.76281	0.000168014	0.00733575
ENSG00000204869.4	IGFL4	329.81	0.207202	0.0550731	3.76232	0.000168347	0.00733575
ENSG00000079257.3	LXN	96.1526	-0.224583	0.0597392	-3.7594	0.000170325	0.0074053
ENSG00000136010.9	ALDH1L2	837.934	0.139485	0.0371156	3.75811	0.000171203	0.00742685
ENSG00000175376.4	EIF1AD	848.288	0.109634	0.0291878	3.75616	0.000172538	0.00746807
ENSG00000164535.10	DAGLB	1427.61	0.0967259	0.0257634	3.75438	0.000173769	0.00749467
ENSG00000157349.11	DDX19B	678.715	0.0859193	0.0228865	3.75416	0.000173926	0.00749467
ENSG00000172936.8	MYD88	195.8	0.302749	0.0806903	3.75198	0.000175442	0.00754325
ENSG00000258610.1	RP11-488C13.7	256.474	-0.143148	0.0381775	-3.74954	0.000177156	0.00760008
ENSG00000072134.11	EPN2	6617.05	-0.123303	0.032915	-3.74611	0.000179597	0.00768778
ENSG00000221869.4	CEBPD	1052.58	0.406104	0.10845	3.74462	0.00018067	0.00771667
ENSG00000242258.1	LINC00996	21.3366	-0.70396	0.188072	-3.74304	0.00018181	0.00773711
ENSG00000138050.10	THUMPD2	759.426	0.0966874	0.0258326	3.74285	0.000181946	0.00773711
ENSG00000124203.5	ZNF831	616.545	0.193518	0.0517494	3.73952	0.000184375	0.00782323
ENSG00000165553.4	NGB	766.412	0.217737	0.0582523	3.73783	0.000185612	0.00785853
ENSG00000115042.5	FAHD2A	1219.97	0.0759629	0.0203297	3.73655	0.00018656	0.00788144
ENSG00000197183.8	C20orf112	3131.73	-0.116143	0.0311213	-3.73196	0.000189997	0.00800921
ENSG00000005955.8	GGNBP2	5421.77	0.0757423	0.0203052	3.73019	0.000191336	0.00804814
ENSG00000115415.14	STAT1	7042.09	0.148799	0.039902	3.72912	0.000192148	0.00804946
ENSG00000182575.7	NXPH3	1320.27	-0.186921	0.0501254	-3.72906	0.000192197	0.00804946
ENSG00000103067.7	ESRP2	36.0124	0.269809	0.0723702	3.72818	0.000192866	0.00806007
ENSG00000131016.12	AKAP12	27061.8	0.105524	0.0283118	3.72722	0.000193602	0.00807343
ENSG00000185015.3	CA13	493.658	0.126162	0.0338802	3.72377	0.000196268	0.00816704
ENSG00000185436.7	IFNLR1	68.1294	0.25057	0.0673429	3.72082	0.00019858	0.00824553
ENSG00000136026.9	CKAP4	1678.55	0.0696425	0.0187317	3.71789	0.00020089	0.00831797
ENSG00000152137.2	HSPB8	5753.91	0.180069	0.0484502	3.71657	0.000201942	0.00831797
ENSG00000100592.11	DAAM1	5384.73	0.0755024	0.0203176	3.7161	0.000202318	0.00831797
ENSG00000204267.9	TAP2	1035.09	0.123123	0.0331326	3.71608	0.000202338	0.00831797
ENSG00000245466.1	CTD-2540L5.6	10.3758	0.40561	0.109162	3.71567	0.000202664	0.00831797
ENSG00000242866.5	STRC	60.2083	0.297852	0.0801672	3.71538	0.000202898	0.00831797
ENSG00000172795.11	DCP2	6858.34	0.0906643	0.0244256	3.71185	0.000205749	0.00839976
ENSG00000224877.3	C17orf89	981.487	-0.10434	0.0281102	-3.71184	0.00020576	0.00839976
ENSG00000147872.5	PLIN2	346.563	0.300743	0.0810848	3.70899	0.000208088	0.00847695
ENSG00000163701.14	IL17RE	58.9702	0.220227	0.0594254	3.70594	0.000210612	0.00856178
ENSG00000179111.4	HES7	16.8578	0.351901	0.0949745	3.70521	0.000211215	0.00856836
ENSG00000197406.6	DIO3	19.1714	0.388459	0.104877	3.70396	0.000212262	0.00859283
ENSG00000101306.6	MYLK2	19.8539	-0.430681	0.116325	-3.70238	0.000213582	0.00862828
ENSG00000160233.6	LRRC3	21.2539	0.378988	0.102379	3.7018	0.000214075	0.00863019
ENSG00000261884.2	CTC-479C5.12	729.916	-0.0852777	0.023043	-3.7008	0.000214917	0.00864617
ENSG00000104783.7	KCNN4	28.4709	0.344005	0.0930062	3.69873	0.000216684	0.00869919
ENSG00000077616.6	NAALAD2	1481.93	0.160802	0.0434815	3.69817	0.000217163	0.00870042
ENSG00000259417.2	RP11-2E17.1	1477.14	-0.209129	0.0565803	-3.69615	0.000218895	0.00875176
ENSG00000130779.15	CLIP1	9597.77	0.067785	0.0183596	3.69208	0.000222427	0.00887467
ENSG00000140525.13	FANCI	634.309	0.088367	0.0239397	3.69124	0.000223164	0.00888577
ENSG00000136169.12	SETDB2	1792.57	0.0585171	0.0158677	3.68781	0.000226195	0.008988
ENSG00000268863.1	AC135048.1	28.539	0.318378	0.086417	3.68421	0.000229416	0.00909733
ENSG00000007866.14	TEAD3	72.3354	0.258219	0.0701437	3.68128	0.000232067	0.00918369
ENSG00000120279.6	MYCT1	145.927	-0.266925	0.0725207	-3.68067	0.000232622	0.00918692
ENSG00000085465.11	OVGP1	167.984	0.195043	0.0530644	3.6756	0.000237295	0.00935241
ENSG00000187566.3	NHLRC1	198.63	0.151941	0.0413859	3.67134	0.000241284	0.00949033
ENSG00000138604.5	GLCE	3348.97	-0.105054	0.0286249	-3.67003	0.000242519	0.00951018
ENSG00000179361.13	ARID3B	147.751	-0.14726	0.0401278	-3.66977	0.000242769	0.00951018
ENSG00000158220.9	ESYT3	757.311	0.15081	0.0411263	3.66701	0.000245407	0.00959412
ENSG00000134684.6	YARS	7182.59	0.10312	0.0281312	3.66566	0.000246698	0.00962518
ENSG00000214872.4	SMTNL1	24.8372	0.32896	0.0897985	3.66331	0.000248979	0.00969469
ENSG00000081026.14	MAGI3	6414.55	0.105356	0.0287778	3.66103	0.0002512	0.00975518
ENSG00000106351.8	AGFG2	1083.03	0.0913503	0.0249544	3.66069	0.000251539	0.00975518
ENSG00000169621.5	APLF	1396.24	-0.131499	0.0359428	-3.65855	0.000253649	0.00980079
ENSG00000183971.5	NPW	17.9123	-0.377388	0.103155	-3.65847	0.000253726	0.00980079
ENSG00000251349.3	MSANTD3-TMEFF1	6109.97	-0.0870615	0.023803	-3.65759	0.000254597	0.0098149
ENSG00000164104.7	HMGB2	1360.69	0.212962	0.0582423	3.65648	0.000255699	0.00982192
ENSG00000259024.2	TVP23C-CDRT4	772.643	0.0975025	0.0266731	3.65546	0.00025672	0.00982192
ENSG00000162614.14	NEXN	170.058	0.190149	0.0520234	3.65506	0.00025712	0.00982192
ENSG00000273344.1	PAXIP1-AS1	418.413	0.157452	0.0430815	3.65474	0.000257442	0.00982192
ENSG00000103365.11	GGA2	2433.43	0.0820992	0.0224644	3.65463	0.000257552	0.00982192
ENSG00000160062.10	ZBTB8A	922.042	0.08569	0.023451	3.654	0.000258186	0.00982192
ENSG00000080166.11	DCT	253.85	0.180924	0.0495158	3.65386	0.000258325	0.00982192
ENSG00000169612.3	FAM103A1	536.345	0.107415	0.0294138	3.65187	0.000260336	0.00985692
ENSG00000121988.13	ZRANB3	1140.72	0.0841618	0.0230489	3.65144	0.00026077	0.00985692
ENSG00000117000.8	RLF	5092.91	0.0705251	0.0193209	3.6502	0.000262039	0.00987604
ENSG00000132000.7	PODNL1	31.352	0.285945	0.0783423	3.64995	0.000262295	0.00987604
ENSG00000142765.13	SYTL1	32.3711	0.283447	0.0776963	3.64814	0.000264148	0.00990949
ENSG00000152454.3	ZNF256	540.11	0.0793632	0.0217548	3.64808	0.000264205	0.00990949
ENSG00000156049.6	GNA14	511.598	0.214719	0.0588697	3.64736	0.000264953	0.00991833
ENSG00000178573.6	MAF	2894.16	-0.156086	0.0428243	-3.64479	0.000267611	0.00999856
ENSG00000153029.10	MR1	440.804	0.182234	0.0500075	3.64414	0.000268289	0.0100046
ENSG00000084636.13	COL16A1	2378.1	-0.195374	0.0536443	-3.64202	0.000270504	0.0100679
ENSG00000198453.8	ZNF568	1490.59	0.0560398	0.0154	3.63894	0.000273767	0.0101697
ENSG00000134853.7	PDGFRA	5829.04	-0.175287	0.0482078	-3.63606	0.000276838	0.010264
ENSG00000197956.5	S100A6	2248.27	0.118737	0.0326598	3.63557	0.000277363	0.010264
ENSG00000082512.10	TRAF5	653.04	0.161173	0.0443468	3.63438	0.000278645	0.0102918
ENSG00000198792.8	TMEM184B	4016.39	-0.0781784	0.0215156	-3.63356	0.000279534	0.0102987
ENSG00000187867.4	PALM3	98.7883	0.212915	0.0586022	3.63323	0.000279894	0.0102987
ENSG00000122735.11	DNAI1	50.8905	0.201212	0.0553975	3.63214	0.000281079	0.0103227
ENSG00000025293.11	PHF20	5788.24	0.0457488	0.0125979	3.63147	0.000281806	0.0103244
ENSG00000070886.6	EPHA8	64.7691	0.227714	0.0627116	3.63112	0.000282189	0.0103244
ENSG00000164054.11	SHISA5	2914.19	0.0775203	0.0213699	3.62754	0.000286131	0.0104489
ENSG00000024862.12	CCDC28A	1206.2	0.107652	0.0296855	3.62641	0.000287387	0.0104576
ENSG00000155903.7	RASA2	2977.39	-0.0741758	0.0204546	-3.62636	0.000287447	0.0104576
ENSG00000162852.9	CNST	7182.18	0.120263	0.033179	3.62468	0.000289324	0.010499
ENSG00000159111.8	MRPL10	1164.63	0.0663802	0.018315	3.62437	0.000289668	0.010499
ENSG00000145708.6	CRHBP	693.915	-0.227523	0.0628364	-3.62087	0.000293609	0.010622
ENSG00000162493.12	PDPN	328.977	0.297422	0.0822081	3.61791	0.000296991	0.0107243
ENSG00000145241.6	CENPC	3310.63	0.0748684	0.0207219	3.613	0.00030267	0.0109091
ENSG00000268626.1	AC103809.2	34.1559	0.664638	0.184043	3.61131	0.000304654	0.0109541
ENSG00000127954.8	STEAP4	67.132	0.382348	0.105886	3.61096	0.00030507	0.0109541
ENSG00000140853.11	NLRC5	169.501	0.375478	0.104009	3.61004	0.000306153	0.0109541
ENSG00000131459.8	GFPT2	892.188	0.118161	0.0327345	3.60969	0.000306564	0.0109541
ENSG00000102882.7	MAPK3	6095.18	0.0887006	0.024574	3.60954	0.000306744	0.0109541
ENSG00000011243.13	AKAP8L	2487.91	0.127135	0.0352453	3.60716	0.00030957	0.0110147
ENSG00000158480.6	SPATA2	2431.69	0.089068	0.0246921	3.60715	0.000309578	0.0110147
ENSG00000115594.7	IL1R1	246.008	0.506834	0.140686	3.60258	0.000315076	0.0111898
ENSG00000180914.6	OXTR	279.294	0.391417	0.1087	3.6009	0.000317119	0.0112418
ENSG00000142627.9	EPHA2	68.3111	0.45746	0.127092	3.59943	0.000318916	0.0112628
ENSG00000196169.10	KIF19	406.706	0.591022	0.164227	3.59881	0.000319674	0.0112628
ENSG00000166169.12	POLL	818.687	0.0657842	0.0182801	3.59868	0.000319833	0.0112628
ENSG00000189238.4	LINC00943	166.295	-0.328261	0.0912211	-3.59852	0.000320036	0.0112628
ENSG00000259941.1	RP11-48G14.2	67.2334	0.183748	0.0510826	3.59707	0.000321827	0.0112782
ENSG00000005448.12	WDR54	494.399	0.110196	0.0306431	3.59612	0.000323002	0.0112782
ENSG00000179918.15	SEPHS2	2578.47	0.0857913	0.0238588	3.5958	0.000323402	0.0112782
ENSG00000187678.8	SPRY4	1481.07	-0.212487	0.0590966	-3.59559	0.000323659	0.0112782
ENSG00000158457.4	TSPAN33	734.475	0.115718	0.0321857	3.59533	0.000323979	0.0112782
ENSG00000198829.5	SUCNR1	67.0435	-0.554366	0.154215	-3.59476	0.000324696	0.0112782
ENSG00000241697.3	TMEFF1	6332.23	-0.0846191	0.0235403	-3.59464	0.000324836	0.0112782
ENSG00000235387.1	LINC00961	25.8219	0.355778	0.0989809	3.59441	0.000325126	0.0112782
ENSG00000184348.2	HIST1H2AK	30.5991	0.295272	0.0822022	3.59202	0.000328125	0.0113589
ENSG00000204713.6	TRIM27	2163	0.0718527	0.0200056	3.59162	0.000328623	0.0113589
ENSG00000196557.6	CACNA1H	890.967	-0.205714	0.0573007	-3.59008	0.000330576	0.0113994
ENSG00000204524.5	ZNF805	940.468	0.077325	0.0215415	3.58958	0.000331213	0.0113994
ENSG00000163950.8	SLBP	2490.48	0.10025	0.0279301	3.58931	0.000331558	0.0113994
ENSG00000173826.10	KCNH6	53.876	0.233356	0.0650687	3.58631	0.000335396	0.0115109
ENSG00000198483.8	ANKRD35	547.119	0.112653	0.0314313	3.5841	0.000338238	0.0115744
ENSG00000116679.11	IVNS1ABP	5072.15	-0.129341	0.0360889	-3.58395	0.000338441	0.0115744
ENSG00000102978.8	POLR2C	2424.03	0.0588957	0.0164427	3.58188	0.000341134	0.011646
ENSG00000106608.12	URGCP	2938.8	0.0672918	0.018792	3.58088	0.000342442	0.0116701
ENSG00000108551.4	RASD1	3988.71	0.249585	0.0697207	3.57979	0.000343868	0.0116981
ENSG00000272335.1	RP11-53O19.3	1619.88	0.0937749	0.0262171	3.57686	0.000347741	0.011808
ENSG00000168280.12	KIF5C	82642.6	-0.0785382	0.0219604	-3.57636	0.000348416	0.011808
ENSG00000168994.9	PXDC1	473.17	0.217658	0.0608714	3.5757	0.00034929	0.011808
ENSG00000138587.5	MNS1	460.808	0.111207	0.0311031	3.57545	0.000349626	0.011808
ENSG00000125820.5	NKX2-2	618.14	-0.254432	0.0711685	-3.57506	0.000350143	0.011808
ENSG00000172053.10	QARS	1591.13	-0.08084	0.0226181	-3.57414	0.000351387	0.0118294
ENSG00000120158.7	RCL1	683.185	0.0893599	0.0250082	3.57322	0.000352617	0.0118502
ENSG00000129518.4	EAPP	1886.29	0.0883373	0.0247331	3.57162	0.000354783	0.0118963
ENSG00000124380.6	SNRNP27	3414.93	0.0571692	0.0160079	3.5713	0.000355214	0.0118963
ENSG00000081386.8	ZNF510	3011.07	0.0584435	0.0163677	3.57066	0.00035609	0.0119051
ENSG00000100376.7	FAM118A	677.238	0.17991	0.0504043	3.56934	0.000357884	0.0119444
ENSG00000171903.12	CYP4F11	426.943	0.32395	0.0908004	3.56772	0.000360103	0.0119979
ENSG00000092853.9	CLSPN	234.256	0.206963	0.0580523	3.56511	0.000363704	0.012092
ENSG00000165685.4	TMEM52B	73.2526	-0.291915	0.081889	-3.56477	0.000364175	0.012092
ENSG00000123243.10	ITIH5	586.954	-0.29873	0.0838198	-3.56395	0.000365312	0.0120963
ENSG00000113369.4	ARRDC3	3353.71	0.273053	0.0766262	3.56344	0.000366024	0.0120963
ENSG00000105928.9	DFNA5	1370.53	0.107851	0.0302668	3.56333	0.000366177	0.0120963
ENSG00000152944.4	MED21	2328.42	0.0939486	0.0263711	3.56256	0.000367256	0.0121113
ENSG00000138642.10	HERC6	2131.11	0.168113	0.0472154	3.56055	0.000370083	0.0121838
ENSG00000159871.10	LYPD5	818.775	0.140922	0.0395891	3.55961	0.000371412	0.0122069
ENSG00000119801.8	YPEL5	8821.45	0.0972692	0.0273425	3.55744	0.000374488	0.0122871
ENSG00000168329.9	CX3CR1	1426.71	-0.532038	0.149662	-3.55493	0.000378075	0.0123705
ENSG00000213096.5	ZNF254	3566.39	0.0667957	0.0187904	3.55477	0.000378304	0.0123705
ENSG00000134321.7	RSAD2	390.293	0.256559	0.0722041	3.55325	0.000380507	0.0124112
ENSG00000221968.4	FADS3	1275.47	0.0865636	0.0243643	3.55289	0.000381021	0.0124112
ENSG00000272573.1	MUSTN1	90.1975	-0.302217	0.0850716	-3.55251	0.000381581	0.0124112
ENSG00000087299.7	L2HGDH	884.836	0.0674626	0.0189927	3.55202	0.000382285	0.0124112
ENSG00000109586.7	GALNT7	1426.04	-0.139169	0.0391876	-3.55135	0.000383254	0.0124112
ENSG00000171631.10	P2RY6	38.2688	0.44487	0.125271	3.55126	0.000383388	0.0124112
ENSG00000066933.11	MYO9A	14387.1	0.062867	0.0177098	3.54983	0.000385474	0.0124401
ENSG00000160886.9	LY6K	230.417	0.177836	0.0500979	3.54977	0.000385566	0.0124401
ENSG00000170917.9	NUDT6	881.783	0.166696	0.0469773	3.54843	0.000387533	0.0124828
ENSG00000227268.3	KLLN	124.016	0.160368	0.0452234	3.54613	0.00039093	0.0125713
ENSG00000175445.10	LPL	1193.35	0.333021	0.0939256	3.54558	0.000391746	0.0125767
ENSG00000162290.12	DCP1A	1748.77	0.0760744	0.0215016	3.53808	0.000403052	0.0129183
ENSG00000198795.6	ZNF521	1442.29	-0.100797	0.0284966	-3.53717	0.000404439	0.0129252
ENSG00000169609.9	C15orf40	581.655	0.0885972	0.0250482	3.53706	0.000404601	0.0129252
ENSG00000225968.4	ELFN1	524.515	-0.174218	0.0492646	-3.53636	0.000405675	0.0129382
ENSG00000111817.12	DSE	5981.08	0.0891187	0.0252073	3.53544	0.000407104	0.0129428
ENSG00000100994.7	PYGB	9774.47	0.100139	0.0283247	3.5354	0.000407153	0.0129428
ENSG00000179593.11	ALOX15B	44.2967	0.515278	0.145918	3.53128	0.000413558	0.0131249
ENSG00000148655.10	C10orf11	98.4663	0.242494	0.0686959	3.52997	0.000415609	0.0131684
ENSG00000139998.10	RAB15	6591.16	-0.124897	0.0354378	-3.52441	0.000424434	0.0134261
ENSG00000168453.10	HR	2881.73	-0.152133	0.0431757	-3.52358	0.000425755	0.0134459
ENSG00000259705.1	RP11-227D13.1	27.6611	0.253442	0.0719568	3.52213	0.000428087	0.0134976
ENSG00000261997.1	RP11-212I21.4	57.5062	-0.361964	0.102881	-3.51829	0.000434345	0.0136727
ENSG00000006210.6	CX3CL1	5791.15	-0.135093	0.0384216	-3.51606	0.000437995	0.0137653
ENSG00000178078.7	STAP2	94.2405	0.198001	0.0563371	3.51458	0.000440446	0.0138199
ENSG00000124120.6	TTPAL	2034.89	-0.0716054	0.020377	-3.51404	0.000441345	0.0138257
ENSG00000132471.7	WBP2	13997	0.0615594	0.0175211	3.51344	0.000442344	0.0138276
ENSG00000236882.3	C5orf27	33.4206	0.525448	0.149585	3.51269	0.000443588	0.0138276
ENSG00000121440.10	PDZRN3	2548.7	0.138108	0.0393197	3.51244	0.000444018	0.0138276
ENSG00000164035.5	EMCN	160.399	-0.238157	0.0678125	-3.51199	0.000444762	0.0138276
ENSG00000132744.3	ACY3	82.5089	-0.580515	0.165301	-3.51187	0.000444972	0.0138276
ENSG00000198342.5	ZNF442	216.514	0.220333	0.0627634	3.51053	0.00044722	0.0138753
ENSG00000110492.11	MDK	201.507	0.322296	0.0918216	3.51002	0.000448075	0.0138796
ENSG00000162643.8	WDR63	46.9163	0.293715	0.0837051	3.50893	0.000449913	0.0139143
ENSG00000168291.8	PDHB	3263.89	-0.0796989	0.0227175	-3.50825	0.000451057	0.0139152
ENSG00000168386.14	FILIP1L	977.953	0.21213	0.0604691	3.50807	0.000451376	0.0139152
ENSG00000058866.10	DGKG	3751.62	0.122505	0.0349345	3.5067	0.000453703	0.0139647
ENSG00000116922.10	C1orf109	950.39	0.0805198	0.0229703	3.50539	0.000455938	0.0139917
ENSG00000263429.3	LINC00675	6.57033	0.667641	0.190464	3.50534	0.000456023	0.0139917
ENSG00000143001.4	TMEM61	10.7724	0.416122	0.118767	3.50369	0.000458867	0.0140567
ENSG00000106609.12	TMEM248	6028.43	0.0533212	0.0152224	3.50282	0.000460361	0.0140784
ENSG00000130589.12	HELZ2	236.559	0.375067	0.107087	3.50244	0.000461026	0.0140784
ENSG00000188596.5	C12orf55	508.844	0.153272	0.043789	3.50023	0.000464856	0.0141526
ENSG00000178965.9	C1orf173	6559.83	0.122249	0.0349262	3.50019	0.000464918	0.0141526
ENSG00000139517.6	LNX2	715.491	0.103904	0.0297145	3.49673	0.000470995	0.0143152
ENSG00000143344.11	RGL1	7368.29	0.0622773	0.0178149	3.49579	0.000472665	0.0143434
ENSG00000116761.7	CTH	403.122	0.144431	0.0413332	3.49432	0.000475275	0.0144001
ENSG00000169714.12	CNBP	11970.5	0.0830797	0.0237789	3.49384	0.000476122	0.0144032
ENSG00000006451.3	RALA	3248.1	-0.0711688	0.0203754	-3.49289	0.00047783	0.0144324
ENSG00000169228.9	RAB24	1558.03	0.090588	0.0259383	3.49244	0.000478621	0.0144338
ENSG00000150403.13	TMCO3	1840.03	-0.0883942	0.0253154	-3.49171	0.000479934	0.0144473
ENSG00000137880.4	GCHFR	226.142	0.117617	0.0336879	3.49137	0.000480559	0.0144473
ENSG00000113615.8	SEC24A	2108.18	0.0664005	0.0190385	3.48769	0.000487206	0.0146245
ENSG00000149489.4	ROM1	454.865	0.20494	0.058799	3.48544	0.000491325	0.0147165
ENSG00000151500.10	THYN1	2105.33	0.0802938	0.0230386	3.48519	0.000491789	0.0147165
ENSG00000169116.7	PARM1	7974.85	0.130674	0.0375141	3.48333	0.000495222	0.0147786
ENSG00000077238.9	IL4R	191.36	0.40139	0.115235	3.48324	0.00049539	0.0147786
ENSG00000173221.9	GLRX	1366.28	0.184596	0.053028	3.4811	0.000499357	0.0148725
ENSG00000121671.7	CRY2	5428.12	0.0887661	0.025503	3.48062	0.000500256	0.0148725
ENSG00000151838.7	CCDC175	226.268	0.124959	0.0359046	3.48031	0.000500837	0.0148725
ENSG00000186184.11	POLR1D	2383.15	0.0793572	0.022867	3.47038	0.000519731	0.0154099
ENSG00000183346.6	C10orf107	347.054	0.249118	0.071816	3.46884	0.000522708	0.0154746
ENSG00000225127.2	LINC00237	36.5172	-0.230135	0.0663695	-3.46748	0.00052536	0.0155149
ENSG00000225663.3	FAM195B	2605.97	-0.0631102	0.0182014	-3.46732	0.000525673	0.0155149
ENSG00000159314.7	ARHGAP27	348.542	-0.146018	0.0421274	-3.46611	0.000528048	0.0155614
ENSG00000189091.8	SF3B3	6211.08	0.05991	0.017287	3.46562	0.000529014	0.0155662
ENSG00000135503.8	ACVR1B	3473.23	0.0944387	0.0272561	3.46486	0.000530503	0.0155863
ENSG00000144199.7	FAHD2B	915.534	0.11917	0.0344	3.46426	0.000531701	0.0155979
ENSG00000153933.5	DGKE	5594	0.0990252	0.0285955	3.46296	0.00053427	0.0156418
ENSG00000092978.6	GPATCH2	2121.52	0.054024	0.0156018	3.46269	0.000534811	0.0156418
ENSG00000096063.10	SRPK1	4152.02	0.0852962	0.0246544	3.45967	0.000540831	0.015794
ENSG00000088325.11	TPX2	315.431	0.118516	0.0342701	3.4583	0.000543592	0.0158508
ENSG00000227544.4	AC018647.3	626.68	-0.429074	0.124101	-3.45745	0.000545307	0.015877
ENSG00000127472.6	PLA2G5	188.269	-0.298354	0.0863433	-3.45544	0.000549392	0.0159719
ENSG00000130803.10	ZNF317	1655.28	0.0738544	0.0213815	3.45412	0.000552082	0.0160261
ENSG00000185294.5	SPPL2C	14.2195	0.384962	0.111484	3.45308	0.000554221	0.0160641
ENSG00000255980.1	AP000439.1	35.8262	-0.470792	0.136409	-3.45133	0.000557825	0.0161444
ENSG00000143630.5	HCN3	398.62	0.127666	0.0369965	3.45076	0.000559011	0.0161547
ENSG00000105717.9	PBX4	47.3083	0.219089	0.0634991	3.45027	0.000560036	0.0161602
ENSG00000162775.10	RBM15	1133.21	0.06155	0.0178589	3.44646	0.000567986	0.0163505
ENSG00000056972.14	TRAF3IP2	594.141	0.184055	0.0534064	3.4463	0.000568318	0.0163505
ENSG00000112139.10	MDGA1	1006.52	-0.163157	0.0473538	-3.44549	0.000570024	0.0163753
ENSG00000180287.12	PLD5	1068.74	-0.110765	0.032163	-3.44385	0.000573486	0.0164413
ENSG00000121335.10	PRB2	82.5818	0.19853	0.0576518	3.4436	0.000574016	0.0164413
ENSG00000198933.5	TBKBP1	1435.16	0.10601	0.0308032	3.44154	0.000578415	0.0165428
ENSG00000131788.11	PIAS3	1153.49	0.0636087	0.0184877	3.44059	0.000580437	0.0165762
ENSG00000198682.8	PAPSS2	330.66	0.154132	0.0448103	3.43966	0.000582454	0.0166093
ENSG00000257742.1	RP11-350F4.2	652.396	0.109953	0.0319716	3.43909	0.000583677	0.016615
ENSG00000128891.11	C15orf57	1104.74	0.0876936	0.0255014	3.43877	0.000584365	0.016615
ENSG00000042781.8	USH2A	193.911	0.141946	0.0412869	3.43805	0.000585929	0.0166334
ENSG00000162777.12	DENND2D	71.0434	0.254903	0.0741498	3.43768	0.000586727	0.0166334
ENSG00000147789.11	ZNF7	1060.02	0.067605	0.0196748	3.43612	0.00059011	0.0167049
ENSG00000110975.4	SYT10	720.694	0.256657	0.074768	3.43271	0.000597582	0.0168669
ENSG00000184897.4	H1FX	3913.16	0.0914083	0.0266288	3.43269	0.000597636	0.0168669
ENSG00000150628.2	SPATA4	48.5077	0.198519	0.0578381	3.43232	0.000598443	0.0168669
ENSG00000143179.8	UCK2	1582.8	-0.0723081	0.0210783	-3.43045	0.000602575	0.0169587
ENSG00000151575.10	TEX9	354.215	0.116966	0.0341054	3.42953	0.000604627	0.0169918
ENSG00000151702.12	FLI1	278.969	-0.237897	0.0693929	-3.42826	0.000607454	0.0170465
ENSG00000260655.1	CTA-250D10.23	21.3517	-0.479986	0.140065	-3.42688	0.00061056	0.0171089
ENSG00000143398.15	PIP5K1A	2280.37	0.0686326	0.0200308	3.42635	0.000611742	0.0171173
ENSG00000121858.6	TNFSF10	183.71	-0.379689	0.110866	-3.42476	0.000615342	0.0171886
ENSG00000169071.10	ROR2	76.0106	0.237393	0.0693231	3.42444	0.000616065	0.0171886
ENSG00000075856.7	SART3	2758.11	0.0482544	0.0140974	3.42293	0.000619491	0.0172525
ENSG00000160951.3	PTGER1	10.3445	0.401482	0.117316	3.42221	0.000621133	0.0172525
ENSG00000111144.5	LTA4H	2089.75	0.0618074	0.0180613	3.42209	0.000621426	0.0172525
ENSG00000261842.1	RP11-143I21.1	13.7751	0.393193	0.114919	3.42149	0.0006228	0.0172525
ENSG00000197142.6	ACSL5	225.708	0.248579	0.0726772	3.42032	0.000625469	0.0172764
ENSG00000100911.9	PSME2	923.364	0.113592	0.0332126	3.42015	0.000625856	0.0172764
ENSG00000214167.1	AC005544.1	172.337	-0.154673	0.0452267	-3.41994	0.000626339	0.0172764
ENSG00000144362.7	PHOSPHO2	254.898	-0.094153	0.0275371	-3.41914	0.000628203	0.0173033
ENSG00000272796.1	RP1-74M1.3	127.961	-0.194646	0.0569535	-3.41763	0.000631684	0.0173567
ENSG00000198846.5	TOX	2619.87	0.14104	0.0412695	3.41752	0.000631935	0.0173567
ENSG00000176014.8	TUBB6	959.814	0.0960478	0.0281135	3.41643	0.00063447	0.0173968
ENSG00000078401.6	EDN1	156.007	0.407239	0.119211	3.41613	0.000635188	0.0173968
ENSG00000163638.9	ADAMTS9	590.033	0.351332	0.102899	3.41436	0.000639331	0.0174553
ENSG00000129292.16	PHF20L1	7380.41	-0.0435348	0.0127508	-3.41428	0.000639505	0.0174553
ENSG00000181218.4	HIST3H2A	373.861	0.117833	0.0345141	3.41406	0.000640025	0.0174553
ENSG00000091592.11	NLRP1	12452.6	0.10456	0.0306372	3.41283	0.000642913	0.0174977
ENSG00000186329.5	TMEM212	8.88213	0.431374	0.126406	3.41261	0.000643437	0.0174977
ENSG00000241404.2	EGFL8	149.065	-0.177049	0.0518861	-3.41225	0.000644286	0.0174977
ENSG00000189046.6	ALKBH2	315.371	0.111766	0.0327592	3.41176	0.000645448	0.0175047
ENSG00000135686.8	KLHL36	2304.86	0.0633983	0.0185906	3.41024	0.000649052	0.0175779
ENSG00000139597.12	N4BP2L1	2157.61	0.0850996	0.0249601	3.40943	0.000650987	0.0176057
ENSG00000116774.7	OLFML3	262.353	-0.362934	0.106475	-3.40862	0.000652929	0.0176336
ENSG00000261796.1	ISY1-RAB43	730.589	0.0619503	0.0181892	3.40588	0.000659523	0.0177869
ENSG00000102984.10	ZNF821	817.574	0.103145	0.0302921	3.40501	0.000661614	0.0178017
ENSG00000257093.2	KIAA1147	7698.27	-0.109075	0.0320372	-3.40463	0.000662545	0.0178017
ENSG00000174607.6	UGT8	6614.57	-0.450785	0.132408	-3.40451	0.000662824	0.0178017
ENSG00000164010.9	ERMAP	475.047	-0.106049	0.031156	-3.40379	0.000664582	0.0178242
ENSG00000158077.4	NLRP14	44.7302	0.216059	0.0634983	3.4026	0.000667487	0.0178774
ENSG00000213533.7	TMEM110	924.433	-0.0820876	0.0241278	-3.40219	0.000668471	0.0178791
ENSG00000165457.9	FOLR2	89.8147	-0.42094	0.12381	-3.39989	0.000674124	0.0180054
ENSG00000171051.4	FPR1	146.38	0.663055	0.195102	3.39851	0.000677529	0.0180715
ENSG00000186891.9	TNFRSF18	36.5335	-0.276312	0.08147	-3.39158	0.000694916	0.0185098
ENSG00000144061.8	NPHP1	552.234	0.111345	0.0328564	3.38884	0.000701895	0.01867
ENSG00000272003.1	RP11-23P13.7	18.2733	-0.323859	0.0956162	-3.38708	0.000706415	0.0187432
ENSG00000187456.9	RDM1	11.6389	0.414409	0.122352	3.38701	0.00070658	0.0187432
ENSG00000078269.9	SYNJ2	7986.24	-0.205114	0.0605771	-3.38599	0.000709212	0.0187873
ENSG00000039560.9	RAI14	919.379	-0.195029	0.0576177	-3.38488	0.000712089	0.0188378
ENSG00000104267.5	CA2	3049.63	-0.286543	0.0847165	-3.38238	0.000718618	0.0189846
ENSG00000112425.9	EPM2A	1473.05	-0.094232	0.0278833	-3.37952	0.000726138	0.0191572
ENSG00000178184.11	PARD6G	257.814	0.272827	0.0807498	3.37867	0.00072837	0.01919
ENSG00000259577.1	RP11-430B1.2	207.091	0.168376	0.0498533	3.37743	0.000731663	0.0192506
ENSG00000107679.10	PLEKHA1	9855.05	0.0762709	0.0226068	3.37381	0.000741361	0.0194793
ENSG00000145365.10	TIFA	316.07	0.247869	0.0734804	3.37327	0.000742816	0.0194911
ENSG00000227455.2	RP11-300M24.1	33.6473	-0.255356	0.0757244	-3.37217	0.000745777	0.0195424
ENSG00000150540.9	HNMT	1356.61	-0.111878	0.0331811	-3.37174	0.00074695	0.0195467
ENSG00000171873.6	ADRA1D	302.919	-0.25029	0.0742574	-3.37057	0.000750122	0.0196033
ENSG00000181523.8	SGSH	442.25	0.116428	0.0345656	3.36832	0.000756274	0.0197253
ENSG00000184564.8	SLITRK6	39.1076	-0.435078	0.129177	-3.36807	0.000756965	0.0197253
ENSG00000166164.11	BRD7	4149.98	-0.0793136	0.0235509	-3.36775	0.000757842	0.0197253
ENSG00000011426.6	ANLN	9825.21	-0.415152	0.123381	-3.36481	0.000765953	0.019856
ENSG00000163684.7	RPP14	2311.59	0.0819617	0.0243596	3.36465	0.000766396	0.019856
ENSG00000179144.4	GIMAP7	105.881	-0.292838	0.0870374	-3.3645	0.000766811	0.019856
ENSG00000175946.8	KLHL38	32.9431	0.305695	0.0908603	3.36445	0.000766963	0.019856
ENSG00000165046.8	LETM2	404.904	0.111831	0.0332765	3.36066	0.000777551	0.0201033
ENSG00000076382.12	SPAG5	565.706	0.154655	0.046032	3.35973	0.000780184	0.0201111
ENSG00000166349.5	RAG1	58.6295	0.19658	0.0585115	3.35969	0.000780311	0.0201111
ENSG00000164330.12	EBF1	125.828	-0.257831	0.0767489	-3.35941	0.000781078	0.0201111
ENSG00000164465.14	DCBLD1	1033.75	0.102468	0.0305103	3.35848	0.000783719	0.0201111
ENSG00000109572.9	CLCN3	14174.7	-0.0581741	0.0173217	-3.35845	0.000783808	0.0201111
ENSG00000095015.5	MAP3K1	1212.22	-0.0943465	0.0280931	-3.35836	0.000784073	0.0201111
ENSG00000273409.1	RP11-480C22.1	25.4279	-0.505351	0.15051	-3.3576	0.00078622	0.0201395
ENSG00000153902.9	LGI4	1500.73	0.117043	0.0348755	3.35601	0.000790766	0.0201768
ENSG00000178665.10	ZNF713	1108.22	-0.0928466	0.0276665	-3.35592	0.000791021	0.0201768
ENSG00000084092.6	NOA1	956.229	0.065901	0.0196389	3.35563	0.000791837	0.0201768
ENSG00000063978.11	RNF4	2859.28	0.0515674	0.0153723	3.35457	0.000794892	0.020228
ENSG00000125695.12	RP11-51F16.8	1598.68	0.0580455	0.0173055	3.35417	0.00079603	0.0202304
ENSG00000177731.11	FLII	2595.46	-0.0747049	0.0222816	-3.35276	0.00080009	0.020307
ENSG00000186081.7	KRT5	185.355	-0.280125	0.0835715	-3.35193	0.000802512	0.0203418
ENSG00000170180.15	GYPA	52.3041	0.249403	0.0744223	3.35118	0.000804669	0.020346
ENSG00000102879.11	CORO1A	2491.55	-0.111657	0.0333189	-3.35115	0.000804775	0.020346
ENSG00000052795.8	FNIP2	6182.82	0.0615677	0.0183827	3.34922	0.000810382	0.0204611
ENSG00000068745.10	IP6K2	2233.2	0.0888927	0.0265818	3.34412	0.000825436	0.0208141
ENSG00000146426.13	TIAM2	5210.8	0.104098	0.0311576	3.34103	0.000834688	0.02102
ENSG00000173706.8	HEG1	2103.27	-0.173809	0.0520313	-3.34048	0.000836351	0.0210313
ENSG00000009950.11	MLXIPL	586.503	0.138433	0.0414451	3.34016	0.000837303	0.0210313
ENSG00000101457.8	DNTTIP1	773.386	0.0712947	0.0213485	3.33956	0.000839101	0.0210492
ENSG00000185499.12	MUC1	17.8556	0.346858	0.103902	3.33832	0.000842859	0.0211161
ENSG00000198576.2	ARC	1708.06	-0.358586	0.107435	-3.33771	0.00084472	0.0211354
ENSG00000148671.9	ADIRF	605.328	0.267682	0.0803011	3.33347	0.00085769	0.0214323
ENSG00000157219.3	HTR5A	1241.36	0.13523	0.0405758	3.33276	0.000859878	0.0214593
ENSG00000253457.1	SMIM18	211.633	-0.13348	0.0400569	-3.33226	0.000861442	0.0214707
ENSG00000138279.11	ANXA7	5639.83	0.0705026	0.0211708	3.33017	0.000867914	0.0216043
ENSG00000085998.9	POMGNT1	3386.91	-0.0799922	0.0240265	-3.32933	0.000870554	0.0216422
ENSG00000058729.6	RIOK2	1350.59	0.0837488	0.0251628	3.32827	0.000873859	0.0216876
ENSG00000156675.11	RAB11FIP1	539.198	0.158623	0.0476627	3.32803	0.000874617	0.0216876
ENSG00000179314.9	WSCD1	1599.09	-0.151989	0.0456745	-3.32765	0.000875806	0.0216893
ENSG00000245526.4	LINC00461	3664.07	-0.113774	0.0341951	-3.3272	0.000877236	0.021697
ENSG00000126500.3	FLRT1	1600.19	-0.155013	0.0466062	-3.32602	0.000880944	0.0217246
ENSG00000272414.1	FAM47E	1108.03	0.0960418	0.0288794	3.32562	0.000882219	0.0217246
ENSG00000253298.1	AC008703.1	10.0605	-1.01512	0.30525	-3.32554	0.000882483	0.0217246
ENSG00000163328.9	GPR155	6974.07	0.0873778	0.0262757	3.32543	0.000882832	0.0217246
ENSG00000263305.1	AP005530.2	20.1206	-0.522095	0.157055	-3.32427	0.0008865	0.0217649
ENSG00000170745.7	KCNS3	351.68	-0.155575	0.0468036	-3.32401	0.000887343	0.0217649
ENSG00000137462.6	TLR2	244.859	0.400791	0.120587	3.32365	0.000888472	0.0217649
ENSG00000258830.1	RP11-123K3.4	3554.53	-0.0851353	0.0256162	-3.3235	0.00088896	0.0217649
ENSG00000185736.11	ADARB2	1334.81	-0.214454	0.0645436	-3.32263	0.000891737	0.0218012
ENSG00000185495.6	RP11-504P24.4	450.972	0.138432	0.0416708	3.32203	0.000893645	0.0218012
ENSG00000135740.12	SLC9A5	341.904	0.12873	0.0387509	3.32198	0.000893812	0.0218012
ENSG00000159239.7	C2orf81	195.068	0.12504	0.0376475	3.32133	0.000895888	0.0218214
ENSG00000176994.9	SMCR8	1034.83	0.0760715	0.0229061	3.32102	0.000896895	0.0218214
ENSG00000101203.12	COL20A1	477.039	-0.187961	0.0566146	-3.32	0.000900161	0.0218735
ENSG00000170949.13	ZNF160	2684.7	0.0809752	0.0244064	3.31779	0.000907335	0.0219957
ENSG00000163840.5	DTX3L	598.018	0.307001	0.0925398	3.3175	0.00090827	0.0219957
ENSG00000137275.9	RIPK1	683.532	0.119817	0.0361225	3.31696	0.000910026	0.0219957
ENSG00000213903.4	LTB4R	47.8268	0.248869	0.0750316	3.31686	0.000910359	0.0219957
ENSG00000197746.9	PSAP	57331.4	0.0608151	0.018336	3.3167	0.000910862	0.0219957
ENSG00000166068.8	SPRED1	12075	-0.0938435	0.0283061	-3.31531	0.000915428	0.0220784
ENSG00000101391.16	CDK5RAP1	1083.31	0.0571972	0.017259	3.31404	0.000919572	0.0221508
ENSG00000163050.12	ADCK3	1794.55	0.0744374	0.0224753	3.31196	0.000926457	0.0222463
ENSG00000126562.12	WNK4	56.3882	-0.183524	0.0554189	-3.31157	0.000927752	0.0222463
ENSG00000157601.9	MX1	1722.59	0.237017	0.0715778	3.31132	0.000928572	0.0222463
ENSG00000198517.5	MAFK	1835.14	-0.133668	0.0403671	-3.31132	0.000928585	0.0222463
ENSG00000093000.14	NUP50	4889.03	0.0596094	0.0180029	3.31111	0.000929272	0.0222463
ENSG00000143674.6	MLK4	765.891	0.109973	0.0332265	3.30979	0.000933673	0.0223241
ENSG00000077935.12	SMC1B	15.5163	0.338876	0.102446	3.30784	0.000940182	0.0224202
ENSG00000133321.6	RARRES3	246.077	0.301447	0.0911403	3.30751	0.000941293	0.0224202
ENSG00000128564.5	VGF	7430.81	-0.238912	0.0722356	-3.3074	0.00094167	0.0224202
ENSG00000272654.1	RP11-422P24.11	85.7528	0.140013	0.042336	3.3072	0.000942345	0.0224202
ENSG00000173391.4	OLR1	545.842	-0.367169	0.111032	-3.30686	0.000943472	0.0224202
ENSG00000164125.11	FAM198B	6890.37	-0.144442	0.0436913	-3.30597	0.000946481	0.0224234
ENSG00000157796.13	WDR19	2231.91	0.0775841	0.0234692	3.30579	0.000947095	0.0224234
ENSG00000066427.17	ATXN3	3335.1	-0.0737218	0.0223014	-3.3057	0.0009474	0.0224234
ENSG00000163539.11	CLASP2	40234.4	-0.0720269	0.0217903	-3.30545	0.000948233	0.0224234
ENSG00000168477.13	TNXB	814.309	0.174992	0.0529641	3.30397	0.000953247	0.0225145
ENSG00000213672.3	NCKIPSD	3723.79	0.123333	0.037334	3.30351	0.000954809	0.022524
ENSG00000181773.6	GPR3	207.206	-0.273357	0.0827601	-3.303	0.000956564	0.0225379
ENSG00000147571.3	CRH	544.316	-0.307551	0.0932133	-3.29943	0.000968797	0.0227985
ENSG00000104804.3	TULP2	33.3691	0.267763	0.0812266	3.29649	0.000979011	0.0230109
ENSG00000143578.11	CREB3L4	80.566	0.221686	0.0672626	3.29583	0.000981313	0.0230371
ENSG00000139433.5	GLTP	2074.78	-0.308899	0.0937448	-3.2951	0.000983866	0.0230691
ENSG00000133773.7	CCDC59	886.457	0.0902255	0.0274014	3.29273	0.000992201	0.0232364
ENSG00000139117.9	CPNE8	2778.53	0.118392	0.0359749	3.29095	0.000998493	0.0233386
ENSG00000205835.4	GMNC	44.4333	-0.289776	0.0880559	-3.29082	0.000998972	0.0233386
ENSG00000136485.10	DCAF7	5939.83	-0.0594908	0.0180805	-3.29033	0.00100071	0.0233511
ENSG00000115170.9	ACVR1	919.715	-0.0733751	0.0223061	-3.28947	0.00100378	0.0233754
ENSG00000058804.10	NDC1	1367.92	-0.0641475	0.0195015	-3.28935	0.00100418	0.0233754
ENSG00000140937.9	CDH11	3228.45	-0.0907578	0.0275966	-3.28873	0.00100641	0.0233754
ENSG00000188994.8	ZNF292	10350.9	0.0555736	0.0168984	3.28868	0.00100657	0.0233754
ENSG00000166002.2	SMCO4	65.327	0.241622	0.0734849	3.28805	0.00100882	0.0233996
ENSG00000100311.12	PDGFB	638.623	-0.143184	0.043562	-3.28691	0.00101294	0.0234671
ENSG00000197140.10	ADAM32	918.507	0.129194	0.0393131	3.28628	0.0010152	0.0234913
ENSG00000124177.10	CHD6	9747.73	0.0404374	0.0123105	3.2848	0.00102056	0.0235873
ENSG00000159307.14	SCUBE1	163.036	-0.260191	0.0792394	-3.28361	0.00102487	0.0236587
ENSG00000075618.13	FSCN1	9596.71	-0.124579	0.0379477	-3.2829	0.00102745	0.0236899
ENSG00000227290.1	RP4-544H6.2	14.5827	0.360243	0.109757	3.28219	0.00103003	0.0237213
ENSG00000233421.3	U1	25.943	0.559438	0.170491	3.28133	0.00103321	0.0237662
ENSG00000125775.10	SDCBP2	548.3	0.118881	0.0362419	3.2802	0.00103733	0.0238047
ENSG00000153879.4	CEBPG	3089.06	0.129907	0.0396142	3.27931	0.00104062	0.0238518
ENSG00000156603.10	MED19	824.097	0.063337	0.0193289	3.2768	0.00104992	0.0239037
ENSG00000088356.4	PDRG1	646.609	0.116838	0.0356568	3.27673	0.00105015	0.0239037
ENSG00000156345.13	CDK20	1167.1	0.0978225	0.0298544	3.27665	0.00105046	0.0239037
ENSG00000101605.8	MYOM1	746.154	-0.164303	0.0501485	-3.27633	0.00105165	0.0239037
ENSG00000120129.5	DUSP1	2057.56	-0.306283	0.0934893	-3.27613	0.00105241	0.0239037
ENSG00000165092.8	ALDH1A1	3597.5	-0.19642	0.0599651	-3.27557	0.00105448	0.0239037
ENSG00000072682.14	P4HA2	709.345	0.1959	0.0598072	3.27552	0.00105467	0.0239037
ENSG00000135040.11	NAA35	2415.11	0.0513323	0.0156731	3.27519	0.0010559	0.0239037
ENSG00000147642.12	SYBU	7099.26	0.0957368	0.0292322	3.27505	0.00105644	0.0239037
ENSG00000223401.1	RP11-211G3.2	18.6728	0.436107	0.133256	3.27271	0.00106523	0.0240464
ENSG00000138496.12	PARP9	570.594	0.268586	0.0820996	3.27146	0.00106995	0.0241248
ENSG00000139354.6	GAS2L3	183.882	-0.202128	0.0617999	-3.27068	0.00107288	0.0241629
ENSG00000107562.12	CXCL12	356.6	-0.215861	0.0660059	-3.27033	0.0010742	0.0241646
ENSG00000187498.10	COL4A1	500.652	0.279939	0.0857436	3.26483	0.00109528	0.024528
ENSG00000255693.1	RP11-766N7.3	375.816	0.207564	0.0635811	3.26456	0.00109634	0.024528
ENSG00000130643.4	CALY	5904.42	0.130552	0.0399927	3.2644	0.00109696	0.024528
ENSG00000136425.8	CIB2	406.484	0.144236	0.0441861	3.26428	0.00109744	0.024528
ENSG00000183309.7	ZNF623	2228.02	0.0620568	0.0190115	3.26417	0.00109783	0.024528
ENSG00000198822.6	GRM3	7260.43	-0.132774	0.0406764	-3.26415	0.00109795	0.024528
ENSG00000135185.7	TMEM243	633.391	0.108335	0.0331947	3.26362	0.00109997	0.0245449
ENSG00000254986.3	DPP3	556.035	-0.0900001	0.0275849	-3.26266	0.00110373	0.0246004
ENSG00000152484.9	USP12	7196.39	-0.069943	0.0214489	-3.26091	0.00111054	0.024724
ENSG00000166343.5	MSS51	132.078	0.155921	0.0478285	3.25999	0.00111415	0.0247758
ENSG00000142552.3	RCN3	147.952	0.140946	0.0432403	3.25959	0.00111572	0.0247823
ENSG00000262619.1	LINC00621	129.549	0.166814	0.0511892	3.25877	0.00111897	0.024826
ENSG00000134759.9	ELP2	4601.39	0.0397468	0.0122059	3.25635	0.00112853	0.0250096
ENSG00000260464.1	RP4-561L24.3	546.319	0.153253	0.0470728	3.25565	0.00113132	0.0250224
ENSG00000091732.11	ZC3HC1	547.436	0.0597967	0.0183692	3.25528	0.00113282	0.0250224
ENSG00000124019.9	FAM124B	26.1775	-0.356113	0.109407	-3.25495	0.00113412	0.0250224
ENSG00000183624.9	HMCES	2504.09	0.0693474	0.0213056	3.25489	0.00113437	0.0250224
ENSG00000203485.8	INF2	6978.53	-0.156629	0.0481256	-3.25459	0.00113556	0.0250224
ENSG00000172901.15	AQPEP	29.0412	0.336765	0.103515	3.25328	0.00114082	0.0251098
ENSG00000171115.3	GIMAP8	186.062	-0.266738	0.0819996	-3.25292	0.00114225	0.0251127
ENSG00000121413.8	ZSCAN18	6246.72	0.0722552	0.022215	3.25254	0.00114379	0.0251179
ENSG00000133661.11	SFTPD	87.687	0.173047	0.0532557	3.24935	0.00115668	0.0253725
ENSG00000177807.6	KCNJ10	10758.2	-0.225293	0.0693662	-3.24788	0.00116269	0.0254366
ENSG00000233901.1	RP11-65J3.1	107.283	0.198237	0.0610366	3.24784	0.00116285	0.0254366
ENSG00000168959.10	GRM5	14095	0.105064	0.0323507	3.24767	0.00116354	0.0254366
ENSG00000141101.8	NOB1	774.223	0.0718409	0.0221301	3.24629	0.00116918	0.025531
ENSG00000250508.1	RP11-757G1.6	31.9075	0.272768	0.0840473	3.24541	0.00117282	0.0255816
ENSG00000101447.9	FAM83D	95.7037	0.251381	0.0775522	3.24145	0.00118924	0.0259108
ENSG00000133216.12	EPHB2	976.554	-0.0968682	0.0298941	-3.24038	0.00119371	0.0259789
ENSG00000250722.1	SEPP1	10530.6	-0.340067	0.104969	-3.23968	0.00119663	0.0260132
ENSG00000144230.12	GPR17	907.872	-0.234613	0.0724348	-3.23895	0.00119971	0.026051
ENSG00000268171.1	AC068620.1	27.3853	-0.242323	0.0748367	-3.23803	0.00120358	0.0260858
ENSG00000139163.11	ETNK1	12430.4	0.0959374	0.0296292	3.23793	0.001204	0.0260858
ENSG00000148429.10	USP6NL	1270.59	-0.0695019	0.0214859	-3.23477	0.00121742	0.026347
ENSG00000265590.5	AP000275.65	857.954	0.0600317	0.0185637	3.23383	0.00122143	0.0264045
ENSG00000170011.9	MYRIP	4606.67	0.107476	0.0332414	3.23321	0.00122409	0.026429
ENSG00000198865.5	CCDC152	6919.7	-0.329069	0.101787	-3.23293	0.00122529	0.026429
ENSG00000100418.7	DESI1	4355.69	-0.0468112	0.0144812	-3.23256	0.00122687	0.0264336
ENSG00000137875.4	BCL2L10	32.2567	0.256769	0.0794424	3.23214	0.00122867	0.026443
ENSG00000261185.1	RP11-317P15.5	177.323	-0.20789	0.0643454	-3.23084	0.00123426	0.0265099
ENSG00000170214.3	ADRA1B	662.208	-0.159268	0.0492969	-3.23078	0.00123451	0.0265099
ENSG00000138433.11	CIR1	2687.11	0.0553572	0.017138	3.23008	0.00123754	0.0265455
ENSG00000134202.6	GSTM3	5677.73	0.179514	0.0555961	3.2289	0.00124268	0.0266107
ENSG00000169410.5	PTPN9	2208.26	0.092163	0.0285446	3.22874	0.00124337	0.0266107
ENSG00000130711.3	PRDM12	32.4069	0.272054	0.0842681	3.22844	0.0012447	0.0266107
ENSG00000153487.11	ING1	1004.5	0.084735	0.0262559	3.22727	0.00124978	0.02669
ENSG00000075290.7	WNT8B	13.7578	0.399936	0.123939	3.22687	0.00125153	0.0266979
ENSG00000133639.3	BTG1	1778.08	0.139101	0.0431159	3.22622	0.00125438	0.0267293
ENSG00000100784.5	RPS6KA5	2528.83	0.0931899	0.0289026	3.22427	0.00126293	0.0268618
ENSG00000184206.7	GOLGA6L4	39.2071	0.286384	0.0888241	3.22417	0.00126337	0.0268618
ENSG00000164032.7	H2AFZ	4240.35	0.104834	0.0325311	3.22259	0.00127038	0.0269813
ENSG00000263182.1	RP11-504P24.6	405.489	0.141014	0.0437706	3.22166	0.00127451	0.027023
ENSG00000166016.4	ABTB2	536.378	-0.176755	0.0548671	-3.22152	0.00127513	0.027023
ENSG00000169508.6	GPR183	185.511	-0.327264	0.101609	-3.22083	0.00127818	0.0270581
ENSG00000166979.8	EVA1C	450.057	0.123075	0.038224	3.21984	0.00128262	0.0270957
ENSG00000198832.6	SELM	2031.45	0.0918018	0.0285116	3.21981	0.00128275	0.0270957
ENSG00000197714.4	ZNF460	5086.42	0.0661558	0.0205545	3.21855	0.0012884	0.0271853
ENSG00000144852.12	NR1I2	12.9831	0.321122	0.0998634	3.21562	0.00130165	0.0274352
ENSG00000128563.9	PRKRIP1	1190.85	0.0557163	0.0173378	3.21358	0.00131092	0.0275871
ENSG00000167508.6	MVD	1201.42	-0.109736	0.034152	-3.21317	0.00131278	0.0275871
ENSG00000164611.8	PTTG1	170.771	0.154516	0.0480894	3.21309	0.00131313	0.0275871
ENSG00000162598.9	C1orf87	8.87064	0.597987	0.186155	3.21231	0.00131672	0.0276326
ENSG00000100504.12	PYGL	380.106	0.241748	0.0752719	3.21167	0.00131966	0.0276644
ENSG00000167858.8	TEKT1	47.0661	0.262964	0.0818949	3.21099	0.00132279	0.0277
ENSG00000173575.14	CHD2	10560	0.0647674	0.0201765	3.21005	0.00132713	0.0277342
ENSG00000143248.8	RGS5	9035.93	-0.140367	0.043728	-3.21001	0.00132729	0.0277342
ENSG00000197210.7	KB-1592A4.15	12.5681	0.400114	0.124704	3.20852	0.0013342	0.0278488
ENSG00000140545.10	MFGE8	1609.49	-0.150179	0.0468128	-3.20807	0.00133631	0.0278627
ENSG00000103496.10	STX4	1214.66	-0.0858532	0.0267686	-3.20724	0.00134017	0.0279132
ENSG00000169432.10	SCN9A	710.841	0.143199	0.044662	3.20628	0.00134462	0.0279716
ENSG00000125895.5	TMEM74B	346.194	0.150463	0.0469396	3.20547	0.00134841	0.0279716
ENSG00000197471.7	SPN	64.7336	-0.359071	0.112026	-3.20524	0.00134951	0.0279716
ENSG00000228592.1	AP000459.4	5.36822	-0.639053	0.199389	-3.20506	0.00135036	0.0279716
ENSG00000167528.8	ZNF641	1791.68	-0.0697532	0.0217646	-3.2049	0.00135111	0.0279716
ENSG00000185885.11	IFITM1	509.412	0.380134	0.118615	3.20479	0.00135162	0.0279716
ENSG00000105327.11	BBC3	246.689	0.167544	0.0522915	3.20404	0.00135512	0.0279852
ENSG00000259529.1	RP11-468E2.4	1588.92	0.139888	0.0436613	3.20393	0.00135567	0.0279852
ENSG00000204498.6	NFKBIL1	641.063	0.0682215	0.0212946	3.2037	0.00135675	0.0279852
ENSG00000237797.1	RP11-472N13.3	16.0467	-0.329548	0.102874	-3.20342	0.00135806	0.0279852
ENSG00000117222.9	RBBP5	2754.47	0.0764178	0.0238574	3.20311	0.00135952	0.0279852
ENSG00000165806.15	CASP7	371.806	0.276762	0.0864275	3.20225	0.00136361	0.0279852
ENSG00000171208.5	NETO2	4194.02	-0.106555	0.0332756	-3.20221	0.00136378	0.0279852
ENSG00000171773.2	NXNL1	12.8303	-0.387745	0.121087	-3.2022	0.00136383	0.0279852
ENSG00000249203.1	RP11-473L15.3	18.2295	0.268756	0.0839598	3.201	0.0013695	0.0280553
ENSG00000196911.5	KPNA5	5017.57	0.0676836	0.0211454	3.20087	0.00137014	0.0280553
ENSG00000159167.7	STC1	36.1435	0.617256	0.192878	3.20023	0.00137316	0.0280601
ENSG00000123977.5	DAW1	105.304	0.237042	0.0740729	3.20012	0.00137371	0.0280601
ENSG00000128886.7	ELL3	108.445	0.117828	0.0368226	3.19989	0.00137481	0.0280601
ENSG00000111424.6	VDR	24.1432	0.326869	0.102159	3.1996	0.00137616	0.0280601
ENSG00000145979.13	TBC1D7	849.135	0.100466	0.0314037	3.19918	0.00137819	0.0280719
ENSG00000174444.10	RPL4	21524.5	0.0751756	0.0235046	3.19834	0.00138221	0.0281242
ENSG00000125657.3	TNFSF9	141.102	0.194682	0.0608902	3.19726	0.0013874	0.0281708
ENSG00000118804.7	FAM47E-STBD1	1106.95	0.0991683	0.0310376	3.19511	0.00139779	0.0283521
ENSG00000198176.8	TFDP1	1981.54	-0.0542634	0.0169869	-3.19444	0.00140104	0.0283612
ENSG00000171150.7	SOCS5	4212.72	-0.0518996	0.016247	-3.19441	0.00140117	0.0283612
ENSG00000150687.7	PRSS23	824.465	0.11955	0.0374445	3.19273	0.00140933	0.0284968
ENSG00000150991.10	UBC	34460.8	0.128355	0.0402311	3.19044	0.00142058	0.028667
ENSG00000171574.13	ZNF584	692.365	0.0824114	0.025831	3.19041	0.00142071	0.028667
ENSG00000104231.6	ZFAND1	2592.95	0.0989212	0.0310155	3.18942	0.0014256	0.0287178
ENSG00000231437.3	RP11-88H9.2	530.192	0.175581	0.0550559	3.18913	0.001427	0.0287178
ENSG00000149488.11	TMC2	40.6855	0.220181	0.0690458	3.18891	0.00142809	0.0287178
ENSG00000121690.5	DEPDC7	130.797	-0.319692	0.100272	-3.18825	0.00143135	0.0287178
ENSG00000117519.11	CNN3	7356.13	0.215763	0.0676773	3.18812	0.00143201	0.0287178
ENSG00000099625.8	C19orf26	1486.65	-0.175291	0.0549828	-3.1881	0.00143211	0.0287178
ENSG00000255267.2	RP11-430H10.2	12.1634	0.359675	0.112829	3.18777	0.00143373	0.0287206
ENSG00000164631.14	ZNF12	3316.08	0.0544423	0.0170813	3.18724	0.00143638	0.0287379
ENSG00000100319.11	ZMAT5	434.458	0.0853799	0.0267901	3.187	0.00143756	0.0287379
ENSG00000182263.9	FIGN	1735.97	0.0995975	0.0312612	3.18598	0.00144266	0.0288101
ENSG00000152078.5	TMEM56	6496.24	0.0935621	0.0293745	3.18515	0.0014468	0.0288631
ENSG00000134874.13	DZIP1	5600.66	0.0866234	0.027202	3.18445	0.00145028	0.0288903
ENSG00000214188.5	ST7-OT4	101.202	0.159311	0.0500305	3.18428	0.00145115	0.0288903
ENSG00000269895.1	AP000654.4	16.1387	0.30218	0.0949225	3.18344	0.00145538	0.0289448
ENSG00000115993.7	TRAK2	9410.32	-0.102152	0.032093	-3.183	0.00145759	0.0289591
ENSG00000138685.8	FGF2	4411.17	0.244155	0.0767554	3.18094	0.00146796	0.0291353
ENSG00000162746.10	FCRLB	157.229	0.181467	0.0570582	3.18037	0.00147085	0.0291629
ENSG00000056586.11	RC3H2	10164	0.0421387	0.0132564	3.17874	0.00147915	0.0292696
ENSG00000109805.5	NCAPG	290.426	0.102546	0.0322601	3.17872	0.00147926	0.0292696
ENSG00000149636.11	DSN1	451.09	0.102383	0.0322198	3.17764	0.0014848	0.0293494
ENSG00000133731.5	IMPA1	3597.57	0.0967231	0.0304641	3.17498	0.00149845	0.029589
ENSG00000159259.7	CHAF1B	471.033	0.101659	0.0320284	3.17401	0.00150347	0.0296579
ENSG00000258768.2	CTD-2292M16.8	341.634	0.151697	0.0478062	3.17317	0.00150783	0.0297137
ENSG00000198598.2	MMP17	1667.95	-0.131227	0.0413669	-3.17226	0.00151257	0.0297768
ENSG00000169783.8	LINGO1	9324.98	-0.131595	0.0415037	-3.17069	0.00152079	0.0299084
ENSG00000124243.13	BCAS4	607.769	0.102027	0.0321903	3.16948	0.00152713	0.0300027
ENSG00000163631.12	ALB	25.3684	0.337277	0.106467	3.16792	0.00153536	0.0301338
ENSG00000157851.12	DPYSL5	3430.03	-0.193723	0.0611807	-3.16641	0.00154334	0.0302597
ENSG00000153234.9	NR4A2	1232.23	-0.288294	0.0910693	-3.16565	0.00154734	0.0302653
ENSG00000240720.3	LRRD1	8762.43	-0.0833354	0.0263267	-3.16544	0.0015485	0.0302653
ENSG00000166446.10	CDYL2	4921.19	0.102841	0.0324906	3.16526	0.00154943	0.0302653
ENSG00000221947.3	XKR9	436.598	0.134909	0.0426229	3.16518	0.00154987	0.0302653
ENSG00000145780.6	FEM1C	5754.16	0.111664	0.0352839	3.16474	0.00155222	0.0302809
ENSG00000170634.8	ACYP2	2753.74	-0.0688559	0.0217647	-3.16365	0.00155803	0.0303636
ENSG00000129197.10	RPAIN	1626.4	0.0509146	0.0161016	3.16209	0.00156644	0.0304475
ENSG00000273456.1	RP11-686O6.2	48.3136	0.163082	0.0515743	3.16208	0.00156649	0.0304475
ENSG00000259115.1	CTD-2540L5.5	247.257	0.0885998	0.0280204	3.16197	0.00156705	0.0304475
ENSG00000159208.11	C1orf51	347.75	0.290616	0.0919253	3.16144	0.00156991	0.0304726
ENSG00000261586.2	RP11-923I11.6	70.2771	0.167925	0.053145	3.15976	0.001579	0.0306184
ENSG00000225194.2	LINC00092	185.412	0.197998	0.0626901	3.15836	0.00158659	0.0307348
ENSG00000226578.1	RP11-258F22.1	45.7663	0.211882	0.0671159	3.15695	0.00159429	0.0308507
ENSG00000184486.7	POU3F2	2836.22	-0.115935	0.0367277	-3.15662	0.00159611	0.0308507
ENSG00000007933.8	FMO3	27.7323	-0.260098	0.0824107	-3.15612	0.00159881	0.0308507
ENSG00000166140.13	ZFYVE19	794.461	-0.0682024	0.0216103	-3.15601	0.00159943	0.0308507
ENSG00000184574.5	LPAR5	213.601	-0.342969	0.10868	-3.15577	0.00160074	0.0308507
ENSG00000075240.12	GRAMD4	2635.7	-0.0957171	0.0303344	-3.1554	0.0016028	0.0308507
ENSG00000136925.10	TSTD2	2264.51	0.0613726	0.0194539	3.15476	0.00160628	0.0308507
ENSG00000105559.7	PLEKHA4	88.5495	0.284044	0.0900386	3.15469	0.0016067	0.0308507
ENSG00000271009.2	RP11-346C20.3	25.9128	-0.256256	0.0812311	-3.15465	0.00160689	0.0308507
ENSG00000163814.3	CDCP1	56.639	0.261806	0.0830288	3.1532	0.00161494	0.0309552
ENSG00000132109.8	TRIM21	129.541	0.242779	0.0769972	3.15309	0.00161552	0.0309552
ENSG00000188050.2	RNF133	46.9222	0.270711	0.085869	3.15261	0.00161819	0.0309719
ENSG00000127084.13	FGD3	115.894	-0.167459	0.0531217	-3.15235	0.00161959	0.0309719
ENSG00000127527.9	EPS15L1	3247.71	0.0569036	0.0180724	3.14865	0.00164028	0.0313366
ENSG00000141682.11	PMAIP1	39.9912	-0.392944	0.124845	-3.14745	0.00164703	0.0314041
ENSG00000111490.8	TBC1D30	2681.42	0.11151	0.0354303	3.14732	0.00164774	0.0314041
ENSG00000221916.2	C19orf73	45.3346	0.179398	0.0570031	3.14716	0.00164867	0.0314041
ENSG00000164687.6	FABP5	964.082	0.190713	0.060614	3.14636	0.00165317	0.0314585
ENSG00000013503.5	POLR3B	1412.58	-0.0806118	0.025623	-3.14608	0.00165477	0.0314585
ENSG00000139832.3	RAB20	56.9576	0.375109	0.119267	3.14513	0.00166015	0.0314687
ENSG00000255819.2	KLRC4-KLRK1	58.8676	-0.273026	0.0868119	-3.14503	0.00166068	0.0314687
ENSG00000181220.11	ZNF746	1562.79	0.0664803	0.0211413	3.14457	0.00166333	0.0314687
ENSG00000010295.15	IFFO1	1395.89	0.0746904	0.0237554	3.14415	0.0016657	0.0314687
ENSG00000241295.1	ZBTB20-AS2	6.75145	-0.494303	0.157224	-3.14395	0.00166685	0.0314687
ENSG00000118946.7	PCDH17	9466.97	-0.127725	0.0406263	-3.1439	0.00166711	0.0314687
ENSG00000196562.10	SULF2	2654.13	-0.0971785	0.030912	-3.14371	0.00166819	0.0314687
ENSG00000042286.10	AIFM2	318.141	0.113976	0.0362555	3.14369	0.00166829	0.0314687
ENSG00000125810.9	CD93	216.088	0.480156	0.152787	3.14266	0.0016742	0.0315495
ENSG00000176956.8	LY6H	4764.17	0.130469	0.0415427	3.14059	0.0016861	0.0317245
ENSG00000184903.5	IMMP2L	352.688	0.0923308	0.0294003	3.14047	0.00168676	0.0317245
ENSG00000125965.4	GDF5	10.3689	0.452814	0.144265	3.13876	0.00169664	0.0318725
ENSG00000128815.13	WDFY4	328.915	-0.241076	0.0768114	-3.13854	0.00169791	0.0318725
ENSG00000256463.4	SALL3	645.938	-0.171294	0.0545904	-3.1378	0.00170222	0.0319225
ENSG00000163145.8	C1QTNF7	131.346	0.201679	0.064291	3.13698	0.001707	0.0319811
ENSG00000260537.1	RP11-529K1.3	255.05	0.0843098	0.0268841	3.13604	0.00171245	0.0320208
ENSG00000130487.4	KLHDC7B	5.38267	0.565069	0.180197	3.13585	0.00171358	0.0320208
ENSG00000164303.6	ENPP6	769.385	-0.236054	0.0752795	-3.1357	0.00171444	0.0320208
ENSG00000165731.13	RET	734.309	0.164114	0.052341	3.13548	0.00171572	0.0320208
ENSG00000182253.10	SYNM	10914.9	0.0721392	0.0230247	3.13312	0.00172959	0.0322386
ENSG00000249992.1	TMEM158	519.475	-0.134686	0.0429905	-3.13293	0.00173072	0.0322386
ENSG00000142599.13	RERE	13839.2	0.0463605	0.0148036	3.1317	0.00173799	0.0323399
ENSG00000052344.11	PRSS8	14.181	0.356261	0.113769	3.13144	0.00173949	0.0323399
ENSG00000103489.7	XYLT1	3884.39	-0.101622	0.0324776	-3.12898	0.00175414	0.032581
ENSG00000133107.10	TRPC4	413.066	0.111533	0.0356542	3.12818	0.00175892	0.0326
ENSG00000214043.3	RP5-944M2.3	123.314	0.253576	0.0810664	3.12801	0.00175996	0.0326
ENSG00000121274.8	PAPD5	2546.27	0.122563	0.0391831	3.12797	0.00176021	0.0326
ENSG00000115738.5	ID2	6525.17	-0.0885338	0.0283108	-3.12721	0.00176474	0.0326528
ENSG00000082556.6	OPRK1	917.612	0.185409	0.0593052	3.12636	0.00176984	0.032716
ENSG00000162337.7	LRP5	457.992	-0.143417	0.0458791	-3.12597	0.00177218	0.032728
ENSG00000138246.11	DNAJC13	5681.14	-0.049456	0.0158253	-3.12513	0.00177726	0.0327784
ENSG00000120899.13	PTK2B	14736.1	0.139219	0.0445506	3.12496	0.0017783	0.0327784
ENSG00000109790.12	KLHL5	4251.58	-0.10661	0.034127	-3.12391	0.00178464	0.0328642
ENSG00000106605.6	BLVRA	1419.52	0.0753632	0.024135	3.12257	0.00179279	0.0329829
ENSG00000110107.4	PRPF19	7172.06	0.0717686	0.0229873	3.1221	0.00179569	0.0330049
ENSG00000123815.7	ADCK4	660.554	0.0827917	0.0265242	3.12136	0.00180015	0.0330557
ENSG00000099194.5	SCD	58129	-0.297785	0.0955457	-3.11667	0.00182905	0.0335546
ENSG00000096968.8	JAK2	2632.36	0.0590793	0.0189596	3.11606	0.00183286	0.0335773
ENSG00000166801.11	FAM111A	352.045	-0.157372	0.0505102	-3.11565	0.00183543	0.0335773
ENSG00000144908.9	ALDH1L1	2755.27	0.213159	0.0684158	3.11564	0.00183549	0.0335773
ENSG00000108381.6	ASPA	3102.27	-0.352086	0.113073	-3.11379	0.00184699	0.033756
ENSG00000184500.10	PROS1	587.719	0.141102	0.0453268	3.11299	0.00185205	0.0338164
ENSG00000170892.6	TSEN34	563.894	0.0919483	0.0295639	3.11015	0.00186991	0.0341105
ENSG00000169925.12	BRD3	3646.67	-0.0713548	0.0229535	-3.10867	0.0018793	0.0342496
ENSG00000236255.1	AC009404.2	85.6335	0.184674	0.059437	3.10706	0.00188958	0.0344046
ENSG00000197694.9	SPTAN1	108425	0.0730707	0.0235241	3.10621	0.00189501	0.034471
ENSG00000176383.8	B3GNT4	1113.44	0.0537484	0.017309	3.10523	0.0019013	0.034553
ENSG00000136643.7	RPS6KC1	6865.51	0.051936	0.0167302	3.10432	0.00190717	0.0346056
ENSG00000164647.4	STEAP1	102.174	0.181694	0.058531	3.10423	0.00190776	0.0346056
ENSG00000146281.5	PM20D2	864.934	0.0841362	0.0271184	3.10255	0.00191859	0.0347695
ENSG00000163900.6	TMEM41A	927.748	0.0518412	0.0167169	3.10113	0.00192782	0.0349041
ENSG00000187479.4	C11orf96	397.177	0.339141	0.109443	3.0988	0.00194304	0.0351208
ENSG00000111642.10	CHD4	11044.7	-0.061845	0.0199581	-3.09875	0.00194341	0.0351208
ENSG00000065057.3	NTHL1	512.015	-0.091381	0.0295015	-3.0975	0.0019516	0.0351987
ENSG00000128335.9	APOL2	3170.4	0.148654	0.0479927	3.09742	0.00195211	0.0351987
ENSG00000101193.6	GID8	1610.78	0.0444012	0.0143356	3.09726	0.00195316	0.0351987
ENSG00000050426.11	LETMD1	2343.28	0.0713141	0.0230344	3.09599	0.0019616	0.0353178
ENSG00000215621.2	AC174470.1	1884.51	-0.0561525	0.018141	-3.09534	0.00196585	0.0353301
ENSG00000188729.2	OSTN	391.157	-0.261288	0.0844189	-3.09514	0.00196722	0.0353301
ENSG00000184385.2	C21orf128	212.948	0.187224	0.0604913	3.09506	0.00196774	0.0353301
ENSG00000113838.8	TBCCD1	542.695	-0.0696212	0.0224992	-3.09438	0.00197226	0.0353784
ENSG00000136870.6	ZNF189	3647.66	0.0901291	0.0291523	3.09167	0.00199037	0.0356702
ENSG00000019991.11	HGF	880.29	0.313478	0.101409	3.09121	0.00199342	0.035692
ENSG00000163430.5	FSTL1	1658.59	0.164734	0.0532975	3.09083	0.00199596	0.0357044
ENSG00000178974.5	FBXO34	5303.01	0.104925	0.033952	3.09039	0.00199892	0.0357244
ENSG00000130940.10	CASZ1	92.7247	0.225864	0.0730987	3.08984	0.00200261	0.0357575
ENSG00000102524.7	TNFSF13B	258.818	0.179713	0.0581676	3.08957	0.00200448	0.0357579
ENSG00000112983.13	BRD8	3570.88	0.0501725	0.0162428	3.0889	0.00200897	0.0357773
ENSG00000162441.7	LZIC	2126.43	-0.0807391	0.0261417	-3.08852	0.00201159	0.0357773
ENSG00000064932.11	SBNO2	512.632	0.193129	0.0625326	3.08846	0.00201197	0.0357773
ENSG00000168610.10	STAT3	4564.11	0.124305	0.0402502	3.08832	0.00201294	0.0357773
ENSG00000103356.11	EARS2	1870.45	0.0819611	0.0265437	3.08778	0.00201658	0.035809
ENSG00000115828.11	QPCT	888.164	0.1649	0.0534183	3.08695	0.00202221	0.0358762
ENSG00000115604.6	IL18R1	24.5448	0.535953	0.173721	3.08514	0.00203458	0.0359088
ENSG00000123600.14	METTL8	1737.43	-0.0625224	0.0202658	-3.08512	0.0020347	0.0359088
ENSG00000176771.11	NCKAP5	1468.95	-0.170221	0.0551771	-3.08499	0.00203562	0.0359088
ENSG00000100220.7	RTCB	2488.99	0.0623849	0.020223	3.08485	0.00203656	0.0359088
ENSG00000104953.14	TLE6	19.1333	0.220938	0.0716213	3.08482	0.00203678	0.0359088
ENSG00000142751.10	GPN2	1163.12	0.05781	0.018741	3.08468	0.00203773	0.0359088
ENSG00000214999.3	AC129492.6	20.1377	0.288937	0.0936708	3.0846	0.00203827	0.0359088
ENSG00000167588.8	GPD1	561.893	-0.274617	0.0890357	-3.08434	0.00204002	0.0359088
ENSG00000157303.6	SUSD3	47.8236	-0.41826	0.135612	-3.08424	0.00204071	0.0359088
ENSG00000001630.11	CYP51A1	9354.64	-0.0816426	0.0264758	-3.08367	0.00204464	0.0359453
ENSG00000176946.7	THAP4	1842.78	0.0427451	0.013866	3.08274	0.00205105	0.0360252
ENSG00000006704.6	GTF2IRD1	741.194	0.0779174	0.0252808	3.08208	0.00205561	0.0360543
ENSG00000203813.4	HIST1H3H	94.391	0.22734	0.0737702	3.08173	0.00205799	0.0360543
ENSG00000081913.9	PHLPP1	7796.28	-0.164649	0.0534282	-3.08169	0.00205828	0.0360543
ENSG00000236438.2	FAM157A	61.5312	0.267051	0.086673	3.08113	0.00206216	0.0360795
ENSG00000204033.5	LRIT2	22.4009	0.25368	0.0823384	3.08095	0.00206344	0.0360795
ENSG00000182557.3	SPNS3	20.288	-0.404798	0.131437	-3.07979	0.00207146	0.0361871
ENSG00000204099.7	NEU4	312.728	-0.163477	0.0530932	-3.07907	0.00207651	0.0362427
ENSG00000267473.1	AC005789.11	244.19	-0.178082	0.0578476	-3.07846	0.0020807	0.0362832
ENSG00000163630.6	SYNPR	7702.46	0.121659	0.0395247	3.07804	0.00208365	0.036302
ENSG00000223812.1	RP11-197K6.1	153.902	0.245574	0.0798466	3.07557	0.00210098	0.0365308
ENSG00000198929.8	NOS1AP	3046.56	0.0989094	0.0321613	3.07542	0.00210208	0.0365308
ENSG00000170946.10	DNAJC24	1168.68	0.0578963	0.0188258	3.07537	0.00210244	0.0365308
ENSG00000070731.5	ST6GALNAC2	785.869	0.112459	0.036571	3.07508	0.00210443	0.0365328
ENSG00000253368.3	TRNP1	1694.1	0.110094	0.0358105	3.07436	0.00210955	0.0365887
ENSG00000070404.5	FSTL3	267.458	0.130625	0.0425142	3.07251	0.00212269	0.0366725
ENSG00000068878.10	PSME4	4779.87	-0.102248	0.0332785	-3.07248	0.00212285	0.0366725
ENSG00000143951.11	WDPCP	1543.56	0.0593825	0.0193312	3.07185	0.00212734	0.0366725
ENSG00000138185.12	ENTPD1	3659.71	-0.0663214	0.02159	-3.07185	0.00212734	0.0366725
ENSG00000115808.7	STRN	7900.28	-0.120645	0.0392745	-3.07184	0.00212744	0.0366725
ENSG00000261005.1	CTB-58E17.1	67.0695	0.175205	0.0570362	3.07182	0.00212759	0.0366725
ENSG00000004864.9	SLC25A13	683.19	-0.210557	0.0685473	-3.0717	0.00212846	0.0366725
ENSG00000171033.8	PKIA	8583.4	0.105929	0.034487	3.07155	0.00212951	0.0366725
ENSG00000256321.1	RP11-153K16.1	41.3428	0.241273	0.0785638	3.07105	0.00213306	0.0367012
ENSG00000134222.12	PSRC1	1522.47	0.133709	0.0435454	3.07057	0.00213654	0.0367284
ENSG00000253678.1	RP11-981G7.3	34.4374	0.286433	0.0933133	3.06959	0.00214354	0.036816
ENSG00000137845.10	ADAM10	6861.55	-0.0819719	0.0267106	-3.0689	0.00214851	0.0368687
ENSG00000110042.3	DTX4	2710.9	-0.11067	0.0360664	-3.06852	0.00215121	0.0368824
ENSG00000166508.13	MCM7	1017.83	-0.162864	0.0530811	-3.06822	0.0021534	0.0368874
ENSG00000008394.8	MGST1	1719.19	0.228345	0.074441	3.06747	0.00215883	0.0369249
ENSG00000151655.13	ITIH2	99.5229	-0.317694	0.103572	-3.06739	0.0021594	0.0369249
ENSG00000121931.11	LRIF1	1419.84	0.125189	0.0408219	3.06672	0.00216421	0.0369742
ENSG00000125741.4	OPA3	1090.44	-0.0830603	0.0270867	-3.06646	0.00216609	0.0369742
ENSG00000142082.10	SIRT3	1272.1	0.0643347	0.0209966	3.06405	0.00218359	0.0372401
ENSG00000149781.8	FERMT3	115.007	0.306308	0.0999947	3.06324	0.00218953	0.0372853
ENSG00000110881.7	ASIC1	1998.01	-0.0958835	0.0313021	-3.06317	0.00219009	0.0372853
ENSG00000118260.10	CREB1	4786.06	-0.0544679	0.0177907	-3.0616	0.0022016	0.0374484
ENSG00000021355.8	SERPINB1	485.8	0.238905	0.0780891	3.05939	0.0022179	0.0376927
ENSG00000165801.5	ARHGEF40	1411.85	-0.133456	0.0436367	-3.05834	0.00222569	0.0377642
ENSG00000156030.8	ELMSAN1	2572.4	0.114204	0.0373422	3.05829	0.00222601	0.0377642
ENSG00000100867.10	DHRS2	19.6041	0.319396	0.104451	3.05786	0.00222925	0.0377862
ENSG00000184731.5	FAM110C	735.306	0.134292	0.0439312	3.05687	0.00223665	0.0378784
ENSG00000232855.2	AF131217.1	166.864	0.263346	0.0861565	3.0566	0.00223863	0.0378789
ENSG00000228971.2	RP11-286B14.1	687.705	0.185455	0.0606939	3.05558	0.00224625	0.0379748
ENSG00000204291.6	COL15A1	79.0916	-0.257328	0.0842516	-3.05428	0.00225605	0.0381004
ENSG00000267731.1	RP11-147L13.8	197.562	0.181593	0.0594638	3.05384	0.0022593	0.0381004
ENSG00000170837.2	GPR27	1242.09	0.0848879	0.0277974	3.05381	0.00225958	0.0381004
ENSG00000146457.10	WTAP	3941.38	0.070669	0.0231457	3.05323	0.00226393	0.0381275
ENSG00000157593.12	SLC35B2	768.99	-0.136291	0.0446406	-3.05307	0.00226512	0.0381275
ENSG00000116095.6	PLEKHA3	4423.2	0.0384789	0.0126063	3.05235	0.00227055	0.0381685
ENSG00000161653.6	NAGS	48.7753	0.179947	0.0589585	3.0521	0.0022725	0.0381685
ENSG00000091490.6	SEL1L3	1809.79	-0.109027	0.0357242	-3.05192	0.00227385	0.0381685
ENSG00000156261.8	CCT8	6135.11	0.0891524	0.0292139	3.05171	0.00227543	0.0381685
ENSG00000255561.2	FDXACB1	176.674	-0.0937239	0.0307214	-3.05077	0.00228259	0.0382555
ENSG00000122545.13	39326	36866.4	-0.0839899	0.027537	-3.05007	0.00228787	0.0383109
ENSG00000179912.15	R3HDM2	8758.64	-0.076014	0.0249266	-3.04951	0.00229214	0.0383494
ENSG00000135094.6	SDS	320.358	0.285805	0.0937622	3.04819	0.00230225	0.0384853
ENSG00000130222.6	GADD45G	166.831	0.334297	0.109715	3.04696	0.00231168	0.0386096
ENSG00000168062.5	BATF2	41.2859	0.375057	0.123116	3.04637	0.00231625	0.0386527
ENSG00000156050.4	FAM161B	2405.62	0.052702	0.0173058	3.04533	0.00232424	0.0387526
ENSG00000185130.4	HIST1H2BL	126.492	0.176698	0.0580373	3.04456	0.00233019	0.0388185
ENSG00000018869.12	ZNF582	413.095	-0.0706006	0.023192	-3.04419	0.00233312	0.0388339
ENSG00000006468.9	ETV1	5289.52	-0.107484	0.0353116	-3.04386	0.00233564	0.0388425
ENSG00000182308.5	DCAF4L1	48.0172	0.308589	0.101411	3.04296	0.00234265	0.0389257
ENSG00000130303.8	BST2	341.643	0.321678	0.105769	3.04132	0.00235546	0.039105
ENSG00000196730.8	DAPK1	6069.64	0.0957205	0.0314792	3.04076	0.00235984	0.0391443
ENSG00000170017.8	ALCAM	11524.8	-0.124554	0.0409821	-3.03923	0.00237185	0.0392682
ENSG00000176435.6	CLEC14A	238.96	-0.155383	0.0511283	-3.03908	0.002373	0.0392682
ENSG00000108100.13	CCNY	6743.73	-0.0503042	0.0165527	-3.03903	0.00237339	0.0392682
ENSG00000181790.6	BAI1	6449.2	-0.126382	0.0415927	-3.03856	0.00237711	0.03927
ENSG00000267339.1	LINC00906	14.7976	-0.376516	0.123915	-3.03851	0.00237755	0.03927
ENSG00000214944.5	ARHGEF28	1491.06	0.117147	0.0385816	3.03635	0.00239458	0.0394009
ENSG00000106819.7	ASPN	111.438	-0.209667	0.0690584	-3.03608	0.00239672	0.0394009
ENSG00000164989.11	CCDC171	1756.1	0.0995717	0.0327964	3.03605	0.00239697	0.0394009
ENSG00000221986.2	MYBPHL	35.6677	0.240064	0.0790711	3.03605	0.002397	0.0394009
ENSG00000175928.5	LRRN1	2623.48	-0.105281	0.0346781	-3.03597	0.00239766	0.0394009
ENSG00000086289.7	EPDR1	6023.4	0.122293	0.0402814	3.03597	0.00239766	0.0394009
ENSG00000198924.3	DCLRE1A	1666.71	0.0560643	0.0184706	3.03532	0.00240279	0.0394349
ENSG00000070882.8	OSBPL3	3167.83	-0.100271	0.0330373	-3.03509	0.00240461	0.0394349
ENSG00000185634.7	SHC4	715.534	-0.20015	0.0659509	-3.03484	0.00240667	0.0394349
ENSG00000159079.14	C21orf59	1263.64	0.0502826	0.0165693	3.03469	0.00240786	0.0394349
ENSG00000236627.1	RP11-252P19.1	36.0266	-0.308539	0.101694	-3.03398	0.00241349	0.039488
ENSG00000100814.13	CCNB1IP1	1102.08	0.0877652	0.0289294	3.03377	0.00241518	0.039488
ENSG00000144649.4	FAM198A	434.957	0.182803	0.060265	3.03331	0.00241883	0.0394921
ENSG00000157005.3	SST	1391.9	-0.281862	0.0929247	-3.03323	0.0024195	0.0394921
ENSG00000197124.7	ZNF682	539.158	0.0928024	0.0306183	3.03094	0.00243791	0.0397591
ENSG00000120992.13	LYPLA1	1453.94	-0.0830093	0.0273999	-3.02955	0.00244917	0.0398993
ENSG00000123500.5	COL10A1	411.411	-0.141395	0.0466777	-3.02918	0.00245215	0.0398993
ENSG00000006576.12	PHTF2	2489.85	0.057282	0.0189104	3.02912	0.00245268	0.0398993
ENSG00000173281.4	PPP1R3B	180.381	0.239709	0.0791647	3.02798	0.00246195	0.0400165
ENSG00000163512.9	AZI2	4695.05	0.0613396	0.0202632	3.02714	0.00246883	0.0400844
ENSG00000136878.8	USP20	2324.43	0.0606232	0.0200282	3.02689	0.00247086	0.0400844
ENSG00000185880.8	TRIM69	3632.09	0.104354	0.0344776	3.02671	0.00247233	0.0400844
ENSG00000119760.11	SUPT7L	3596.59	0.0475307	0.0157183	3.02392	0.00249525	0.0404223
ENSG00000127507.13	EMR2	110.661	0.344374	0.113904	3.02337	0.00249976	0.0404614
ENSG00000099812.6	MISP	12.0709	0.415513	0.137464	3.02271	0.00250523	0.0404914
ENSG00000227143.1	RP11-159H3.2	6.00417	-0.489099	0.161812	-3.02264	0.00250578	0.0404914
ENSG00000082781.7	ITGB5	1128.55	-0.133508	0.0441752	-3.02224	0.00250912	0.0405115
ENSG00000151117.4	TMEM86A	394.555	-0.109168	0.0361301	-3.02152	0.00251506	0.0405737
ENSG00000177462.6	OR2T8	7.65503	0.412535	0.136557	3.02097	0.00251963	0.0406136
ENSG00000121764.7	HCRTR1	45.4086	-0.269529	0.0892613	-3.01955	0.00253149	0.0407508
ENSG00000157734.9	SNX22	2466.53	-0.120746	0.0399953	-3.01901	0.00253603	0.0407508
ENSG00000006194.6	ZNF263	2273.63	0.0541835	0.0179478	3.01895	0.00253654	0.0407508
ENSG00000180979.5	LRRC57	1283.82	0.076313	0.0252795	3.01877	0.00253802	0.0407508
ENSG00000061656.5	SPAG4	76.0427	0.191713	0.0635086	3.0187	0.00253865	0.0407508
ENSG00000131876.12	SNRPA1	1173.97	0.0748214	0.0247897	3.01824	0.00254244	0.040778
ENSG00000126107.10	HECTD3	1381.1	-0.0652262	0.0216179	-3.01723	0.00255092	0.0408799
ENSG00000229191.1	RP11-168O16.1	44.4163	-0.208953	0.0692589	-3.01699	0.00255302	0.0408799
ENSG00000180422.3	LINC00304	14.3775	0.433673	0.143776	3.01632	0.00255862	0.040925
ENSG00000183307.3	CECR6	1703.54	-0.125742	0.0416895	-3.01615	0.00256005	0.040925
ENSG00000168676.6	KCTD19	8.37592	0.41945	0.139099	3.01548	0.00256574	0.0409821
ENSG00000218823.1	PAPOLB	38.9473	0.26081	0.0865192	3.01448	0.00257421	0.0410501
ENSG00000169131.6	ZNF354A	1002.7	-0.0579591	0.0192269	-3.01448	0.00257423	0.0410501
ENSG00000183696.9	UPP1	751.231	0.101297	0.0336103	3.01388	0.00257933	0.0410813
ENSG00000170458.9	CD14	355.31	0.43894	0.145646	3.01375	0.00258043	0.0410813
ENSG00000151065.9	DCP1B	511.746	0.0580374	0.0192615	3.01314	0.0025856	0.04113
ENSG00000272960.1	RP11-339B21.15	26.9222	-0.213265	0.0707913	-3.01258	0.00259034	0.0411715
ENSG00000234224.1	TMEM229A	563.883	-0.164647	0.0546644	-3.01196	0.00259564	0.0412219
ENSG00000132170.15	PPARG	320.633	0.129866	0.0431445	3.01002	0.00261228	0.0414523
ENSG00000179088.10	C12orf42	42.4846	-0.210343	0.069897	-3.00933	0.00261827	0.0415009
ENSG00000064651.9	SLC12A2	12290.6	-0.184522	0.0613199	-3.00917	0.00261962	0.0415009
ENSG00000171724.2	VAT1L	3817.72	0.139279	0.046293	3.00865	0.00262415	0.0415387
ENSG00000204178.5	TMEM57	2772.93	0.0542201	0.0180265	3.0078	0.00263143	0.04162
ENSG00000159337.6	PLA2G4D	11.6855	0.378928	0.126003	3.00728	0.00263596	0.0416576
ENSG00000100353.13	EIF3D	2709.27	0.0557179	0.0185318	3.00661	0.00264176	0.0417152
ENSG00000073849.10	ST6GAL1	2399.44	-0.135931	0.0452164	-3.00623	0.00264505	0.0417333
ENSG00000130702.9	LAMA5	1362	0.110247	0.0366919	3.00468	0.00265862	0.0418841
ENSG00000173227.9	SYT12	2379.45	-0.135868	0.0452193	-3.00464	0.00265893	0.0418841
ENSG00000101180.11	HRH3	719.129	0.128919	0.0429209	3.00365	0.00266761	0.0419867
ENSG00000172354.5	GNB2	5224.58	0.0591853	0.0197062	3.00338	0.00266996	0.0419897
ENSG00000121446.13	RGSL1	6.60541	0.529106	0.176223	3.00247	0.00267797	0.0420814
ENSG00000105835.7	NAMPT	4911.07	0.171319	0.057071	3.00186	0.00268335	0.0421319
ENSG00000163106.6	HPGDS	55.6414	-0.369067	0.122999	-3.00057	0.00269478	0.0422771
ENSG00000260170.1	RP11-96O20.4	135.111	0.200647	0.0668864	2.99982	0.00270139	0.0423465
ENSG00000197016.7	ZNF470	2377.48	-0.0623775	0.0208014	-2.99871	0.00271125	0.0424668
ENSG00000166548.11	TK2	2453.76	0.0532715	0.0177701	2.99781	0.00271928	0.0425126
ENSG00000110660.10	SLC35F2	232.551	0.135457	0.0451878	2.99765	0.0027207	0.0425126
ENSG00000083844.6	ZNF264	1407.63	0.0664674	0.0221732	2.99764	0.00272075	0.0425126
ENSG00000134198.5	TSPAN2	175.178	0.161456	0.0538656	2.99738	0.00272311	0.0425152
ENSG00000100284.16	TOM1	2204.63	0.059225	0.0197642	2.99658	0.00273024	0.0425922
ENSG00000047932.9	GOPC	6061.39	0.0613961	0.0204925	2.99603	0.00273522	0.0426014
ENSG00000162695.7	SLC30A7	1828.51	0.0570309	0.0190373	2.99574	0.0027378	0.0426014
ENSG00000205279.4	CTXN3	1259.67	0.244345	0.0815664	2.99565	0.00273858	0.0426014
ENSG00000127946.12	HIP1	3697.25	-0.24979	0.0833872	-2.99554	0.00273961	0.0426014
ENSG00000178015.4	GPR150	181.523	0.168247	0.0561999	2.99373	0.00275587	0.0427962
ENSG00000154814.9	OXNAD1	1303.16	0.0486876	0.0162636	2.99366	0.00275656	0.0427962
ENSG00000186566.7	GPATCH8	4230.45	0.067977	0.02271	2.99326	0.00276014	0.0428175
ENSG00000091542.8	ALKBH5	5957.73	0.056574	0.0189051	2.99253	0.0027668	0.0428808
ENSG00000154134.10	ROBO3	478.525	0.120261	0.04019	2.99232	0.00276864	0.0428808
ENSG00000136504.7	KAT7	4899.21	0.0473707	0.0158384	2.99088	0.00278177	0.0430355
ENSG00000166603.3	MC4R	76.8692	0.248226	0.0829985	2.99073	0.00278307	0.0430355
ENSG00000159733.9	ZFYVE28	1646.22	0.0974017	0.0325733	2.99023	0.00278768	0.0430675
ENSG00000167904.10	TMEM68	1191.25	-0.0520649	0.0174129	-2.99002	0.00278958	0.0430675
ENSG00000168748.9	CA7	329.562	0.137212	0.0459025	2.98921	0.00279701	0.0431478
ENSG00000198754.5	OXCT2	41.3612	0.237531	0.0794894	2.98821	0.00280615	0.0432544
ENSG00000175105.5	ZNF654	2659.53	0.058415	0.0195555	2.98714	0.00281601	0.0433594
ENSG00000205403.8	CFI	76.5464	0.36966	0.123758	2.98695	0.0028178	0.0433594
ENSG00000215712.6	TMEM242	2254.25	0.080629	0.0269988	2.98639	0.00282293	0.0433594
ENSG00000111725.6	PRKAB1	1043.47	0.0723905	0.0242402	2.98639	0.00282293	0.0433594
ENSG00000156471.8	PTDSS1	3411.69	0.0733557	0.0245644	2.98626	0.00282414	0.0433594
ENSG00000152953.8	STK32B	214.635	-0.140518	0.0470714	-2.9852	0.00283394	0.0434754
ENSG00000198276.9	UCKL1	591.52	-0.0885186	0.0296628	-2.98417	0.0028435	0.0435876
ENSG00000261098.1	RP11-819C21.1	728.194	0.103603	0.0347386	2.98236	0.00286038	0.0437827
ENSG00000136108.10	CKAP2	1784.19	0.0884919	0.0296722	2.98232	0.00286074	0.0437827
ENSG00000237441.5	RGL2	1020.21	-0.0770569	0.0258505	-2.98086	0.00287437	0.0439566
ENSG00000137764.15	MAP2K5	1998.44	0.0517794	0.0173815	2.979	0.0028919	0.0441898
ENSG00000164284.10	GRPEL2	2409.16	0.0929388	0.0312095	2.9779	0.00290227	0.0443133
ENSG00000130177.10	CDC16	3035.31	-0.045015	0.0151317	-2.97487	0.00293108	0.044718
ENSG00000131013.3	PPIL4	3734.72	0.0605941	0.0203731	2.97423	0.00293724	0.0447605
ENSG00000150401.10	DCUN1D2	1309.65	0.101329	0.0340732	2.97387	0.00294073	0.0447605
ENSG00000174226.4	SNX31	56.8892	0.318393	0.107074	2.97359	0.0029434	0.0447605
ENSG00000162755.9	KLHDC9	626.764	0.0943066	0.031715	2.97357	0.00294358	0.0447605
ENSG00000128294.11	TPST2	1142.29	0.0955676	0.0321428	2.97322	0.00294691	0.0447605
ENSG00000164180.9	TMEM161B	1734.22	0.0497296	0.0167272	2.97297	0.0029493	0.0447605
ENSG00000126860.7	EVI2A	3723.97	-0.385994	0.129837	-2.9729	0.00295003	0.0447605
ENSG00000198771.6	RCSD1	432.461	-0.161128	0.0542084	-2.97238	0.002955	0.0447908
ENSG00000109079.5	TNFAIP1	3067.85	-0.0597044	0.0200884	-2.97209	0.00295779	0.0447908
ENSG00000126003.6	PLAGL2	573.526	0.127782	0.0429957	2.97197	0.00295895	0.0447908
ENSG00000213463.3	SYNJ2BP	1208.81	-0.0583234	0.0196273	-2.97154	0.00296313	0.0448027
ENSG00000159840.11	ZYX	2273.85	0.0865205	0.0291176	2.97141	0.00296436	0.0448027
ENSG00000271086.1	NAMA	28.4676	0.219984	0.0740594	2.97037	0.00297439	0.0449194
ENSG00000117682.12	DHDDS	1423.43	-0.0491835	0.0165594	-2.97013	0.00297678	0.0449204
ENSG00000050405.9	LIMA1	1143.87	-0.134178	0.0451934	-2.96898	0.00298794	0.0450322
ENSG00000108963.13	DPH1	1538.91	0.0610144	0.0205517	2.96883	0.00298938	0.0450322
ENSG00000144583.4	38047	1174.8	-0.129946	0.0437732	-2.96863	0.00299129	0.0450322
ENSG00000139508.10	SLC46A3	745.698	0.0722652	0.0243448	2.96841	0.00299347	0.0450322
ENSG00000188322.4	SBK1	2067.97	-0.128005	0.0431356	-2.96749	0.00300239	0.0451312
ENSG00000197748.8	WDR96	467.442	0.133343	0.0449436	2.96689	0.00300831	0.0451852
ENSG00000174948.5	GPR149	80.643	-0.16495	0.0556202	-2.96565	0.00302045	0.0453325
ENSG00000164615.3	CAMLG	3034.81	0.0733614	0.0247461	2.96456	0.00303112	0.0454575
ENSG00000174485.10	DENND4A	8047.45	0.0417928	0.0141007	2.96388	0.00303783	0.0455228
ENSG00000186834.2	HEXIM1	4016.09	-0.0805149	0.0271687	-2.96351	0.00304149	0.0455414
ENSG00000109220.6	CHIC2	465.136	0.0828838	0.0279703	2.96328	0.00304376	0.0455414
ENSG00000136542.4	GALNT5	13.6186	-0.374399	0.126401	-2.96199	0.00305659	0.0456722
ENSG00000050165.13	DKK3	31772.2	0.0777547	0.0262514	2.96193	0.00305722	0.0456722
ENSG00000135218.13	CD36	77.9023	-0.222634	0.0751785	-2.9614	0.0030624	0.0456929
ENSG00000125462.12	C1orf61	10589.4	-0.131155	0.0442893	-2.96131	0.00306332	0.0456929
ENSG00000173889.11	PHC3	9201.44	0.0510962	0.017256	2.96106	0.00306582	0.0456951
ENSG00000165280.11	VCP	11600.2	0.0505567	0.0170782	2.96031	0.0030733	0.0457679
ENSG00000260947.1	RP11-384P7.7	452.136	-0.149592	0.0505361	-2.9601	0.00307542	0.0457679
ENSG00000010626.10	LRRC23	663.677	0.0717852	0.0242546	2.95966	0.00307982	0.0457738
ENSG00000204186.3	ZDBF2	9335.14	0.0766748	0.0259073	2.95958	0.00308054	0.0457738
ENSG00000196498.9	NCOR2	10988.5	-0.0908921	0.0307213	-2.9586	0.00309038	0.0458848
ENSG00000121104.3	FAM117A	272.463	0.105104	0.0355411	2.95725	0.00310399	0.0460517
ENSG00000136816.11	TOR1B	622.412	0.0611329	0.0206764	2.95666	0.00310995	0.0461047
ENSG00000218891.2	ZNF579	784.722	0.0769592	0.0260349	2.956	0.00311661	0.0461682
ENSG00000172244.4	C5orf34	218.499	0.114321	0.0386796	2.95559	0.0031207	0.0461793
ENSG00000118496.4	FBXO30	3890.35	-0.0778205	0.0263312	-2.95545	0.00312212	0.0461793
ENSG00000248161.1	RP11-499E18.1	56.169	0.155029	0.0524713	2.95454	0.00313135	0.0462805
ENSG00000110934.6	BIN2	160.05	-0.245787	0.0832178	-2.95354	0.00314157	0.0463537
ENSG00000102981.5	PARD6A	825.789	-0.0899623	0.0304594	-2.95352	0.00314175	0.0463537
ENSG00000017373.11	SRCIN1	9631.1	-0.121332	0.0410828	-2.95335	0.00314347	0.0463537
ENSG00000141696.8	LEPREL4	306.868	0.103992	0.0352263	2.95211	0.00315615	0.0465053
ENSG00000130844.12	ZNF331	2634.51	0.0909861	0.0308357	2.95067	0.00317084	0.0466819
ENSG00000149809.10	TM7SF2	1492.67	-0.106715	0.0361689	-2.95047	0.00317296	0.0466819
ENSG00000105419.13	MEIS3	3896.62	-0.112276	0.0380662	-2.94949	0.003183	0.046743
ENSG00000134830.3	C5AR2	54.3598	-0.21685	0.0735237	-2.94939	0.00318398	0.046743
ENSG00000168765.11	GSTM4	1161.97	0.0922877	0.0312937	2.94908	0.00318721	0.046743
ENSG00000109061.9	MYH1	14.0279	0.437895	0.14851	2.94859	0.00319226	0.046743
ENSG00000136859.5	ANGPTL2	718.086	-0.25092	0.0851013	-2.94849	0.0031933	0.046743
ENSG00000197265.4	GTF2E2	795.335	0.083502	0.0283207	2.94844	0.0031938	0.046743
ENSG00000164603.7	C7orf60	2204.81	0.122803	0.0416503	2.94842	0.00319398	0.046743
ENSG00000204366.3	ZBTB12	250.752	-0.115293	0.0391328	-2.94621	0.00321698	0.0470441
ENSG00000095464.9	PDE6C	33.2701	0.211285	0.0717254	2.94575	0.00322169	0.0470775
ENSG00000167325.10	RRM1	1784.86	0.0598989	0.0203357	2.9455	0.00322431	0.0470802
ENSG00000142065.9	ZFP14	2318.97	-0.0696161	0.02364	-2.94484	0.00323118	0.0471451
ENSG00000260077.1	RP11-254F7.2	97.7445	0.155818	0.0529193	2.94445	0.00323533	0.047154
ENSG00000137145.16	DENND4C	3699.31	0.054018	0.0183473	2.94419	0.00323796	0.047154
ENSG00000167447.8	SMG8	1148.67	0.0653926	0.0222115	2.94409	0.00323909	0.047154
ENSG00000047365.7	ARAP2	16177.7	-0.0997376	0.0338815	-2.94372	0.00324296	0.047163
ENSG00000122359.13	ANXA11	6262.09	0.0872073	0.0296264	2.94356	0.00324457	0.047163
ENSG00000116584.13	ARHGEF2	7938.46	-0.0920991	0.0312935	-2.94307	0.00324976	0.0472031
ENSG00000168569.7	TMEM223	542.256	-0.0593203	0.0201606	-2.94239	0.00325685	0.0472542
ENSG00000204852.11	TCTN1	1077.45	0.0866338	0.0294445	2.94227	0.00325816	0.0472542
ENSG00000124217.3	MOCS3	500.416	0.0805915	0.0273967	2.94165	0.00326467	0.0472921
ENSG00000171243.7	SOSTDC1	379.312	0.189828	0.0645331	2.94156	0.00326565	0.0472921
ENSG00000250264.1	TAP2	466.475	0.110218	0.0374822	2.94054	0.00327643	0.0474129
ENSG00000083520.10	DIS3	3851.1	0.0502507	0.0170971	2.93913	0.00329132	0.0475857
ENSG00000003989.12	SLC7A2	1632.91	0.289038	0.0983475	2.93895	0.00329328	0.0475857
ENSG00000107789.11	MINPP1	782.915	0.0980637	0.0333736	2.93837	0.00329947	0.0476396
ENSG00000168918.9	INPP5D	650.064	-0.213479	0.0726637	-2.93791	0.00330436	0.0476747
ENSG00000122550.13	KLHL7	3819.07	0.0671216	0.0228512	2.93733	0.00331056	0.0477287
ENSG00000118245.2	TNP1	5.99427	0.442855	0.150791	2.93688	0.00331531	0.0477364
ENSG00000109929.5	SC5D	7423.62	-0.0687559	0.0234125	-2.93672	0.00331706	0.0477364
ENSG00000131480.4	AOC2	83.7599	0.188043	0.0640345	2.93658	0.00331848	0.0477364
ENSG00000166912.12	MTMR10	6342.02	-0.177107	0.0603227	-2.936	0.00332478	0.0477915
ENSG00000062038.9	CDH3	204.84	0.15556	0.0530064	2.93474	0.0033383	0.0479144
ENSG00000258708.1	SLC25A21-AS1	106.445	0.206487	0.070366	2.93447	0.00334117	0.0479144
ENSG00000144043.7	TEX261	1353.56	-0.0895078	0.0305032	-2.93438	0.00334215	0.0479144
ENSG00000175592.4	FOSL1	34.4056	0.604437	0.205991	2.93428	0.00334321	0.0479144
ENSG00000137080.4	IFNA21	15.2517	0.323796	0.110387	2.93327	0.00335415	0.0480357
ENSG00000112893.5	MAN2A1	11526	-0.175761	0.0599291	-2.93282	0.00335897	0.0480692
ENSG00000078124.7	ACER3	4075.62	-0.119089	0.0406432	-2.93011	0.00338837	0.0484542
ENSG00000158019.16	BRE	1625.04	0.0628991	0.0214781	2.92852	0.00340576	0.0486669
ENSG00000203730.2	TEDDM1	7.01631	0.373466	0.127537	2.92829	0.00340828	0.0486671
ENSG00000205246.4	RPSAP58	700.859	-0.344558	0.11773	-2.92668	0.00342597	0.0488688
ENSG00000055044.6	NOP58	2198	0.0917431	0.0313486	2.92655	0.00342745	0.0488688
ENSG00000121578.8	B4GALT4	603.781	0.0950681	0.0324935	2.92576	0.00343616	0.048957
ENSG00000155090.10	KLF10	1349.84	-0.195719	0.0669085	-2.92517	0.00344263	0.0490133
ENSG00000135926.8	TMBIM1	2118.31	0.239412	0.0818652	2.92446	0.00345049	0.0490892
ENSG00000055813.5	CCDC85A	5542.12	0.0999265	0.0341718	2.92424	0.00345303	0.0490893
ENSG00000124160.7	NCOA5	1397.37	-0.0954442	0.0326484	-2.9234	0.00346236	0.0491797
ENSG00000179397.13	C1orf101	290.509	0.0905902	0.0309927	2.92296	0.00346724	0.0491797
ENSG00000236268.1	RP11-170N11.1	74.1129	0.221713	0.0758562	2.92281	0.00346889	0.0491797
ENSG00000164609.5	SLU7	7462.3	0.0621346	0.0212589	2.92275	0.00346954	0.0491797
ENSG00000033800.9	PIAS1	3195.13	0.066106	0.0226202	2.92243	0.00347316	0.049195
ENSG00000265118.1	CTD-2370N5.3	1112.24	-0.350763	0.120105	-2.92048	0.00349488	0.0494666
ENSG00000109084.9	TMEM97	835.806	0.09574	0.0327912	2.91968	0.00350387	0.0495576
ENSG00000071994.6	PDCD2	1578.46	-0.0428584	0.014691	-2.91732	0.00353048	0.0498736
ENSG00000091844.3	RGS17	2483.03	0.0596758	0.0204562	2.91725	0.00353135	0.0498736

### Sheet: Supplementary Table 4
Supplementary Table 4. Gene enrichment analysis results for differentially expressed genes (all genes (n=1,363; AB), up-regulated (n=937; C), down-regulated (n=426; DE)) using GO biological process (BP) and/or GO molecular function (MF) ontology.
Only results below FDR 20% are given; below FDR 5% are highlighted in bold.
A. MF gene ontology terms for all differentially expressed genes
ID	Description	GeneRatio	pvalue	qvalue	geneID
GO:0035259	glucocorticoid receptor binding	6/1124	0.00016477	0.118266	CEBPB/NR4A1/NR4A3/NR4A2/STAT3/NCOR2
GO:0046965	retinoid X receptor binding	6/1124	0.0002424	0.118266	ARID5A/NCOA1/VDR/NR4A2/PPARG/NCOR2
GO:0042974	retinoic acid receptor bindin	7/1124	0.000786789	0.255914	ARID5A/NCOA1/VDR/NR4A2/LRIF1/PPARG/NCOR2
B. BP gene ontology terms for all differentially expressed genes
ID	Description	GeneRatio	pvalue	qvalue	geneID
GO:0043627	response to estrogen	15/1118	1e-05	0.0420175	ARID5A/WNT7A/TRIM25/TNFRSF11B/CCND1/CITED4/CRHBP/WBP2/IL4R/CA2/CRH/GSTM3/RBBP5/OPRK1/PPARG
GO:0044849	estrous cycle	7/1118	1.63e-05	0.0420175	EGR1/OPRM1/NCOA1/OXTR/MDK/OPRK1/NCOR2
GO:0060330	regulation of response to interferon-gamma	8/1118	4.75e-05	0.0611845	PTPN2/TXK/STAT1/NLRC5/PARP9/JAK2/PPARG/PIAS1
GO:0060334	regulation of interferon-gamma-mediated signaling pathway	8/1118	4.75e-05	0.0611845	PTPN2/TXK/STAT1/NLRC5/PARP9/JAK2/PPARG/PIAS1
GO:0006919	activation of cysteine-type endopeptidase activity involved in apoptotic process	16/1118	7.16e-05	0.0737727	PML/BCL2L13/CASP10/F3/NOD1/TNFSF10/NLRP1/RIPK1/BCL2L10/BBC3/PMAIP1/JAK2/PPARG/HIP1/VCP/PDCD2
GO:0042698	ovulation cycle	13/1118	0.000101099	0.0868031	EGR1/FOXO3/FZD4/PTX3/OPRM1/NCOA1/PDGFRA/OXTR/MDK/PLEKHA1/OPRK1/GPR149/NCOR2
GO:0008655	pyrimidine-containing compound salvage	5/1118	0.00016337	0.0986748	TYMP/UCK2/UPP1/TK2/UCKL1
GO:0043097	pyrimidine nucleoside salvage	5/1118	0.00016337	0.0986748	TYMP/UCK2/UPP1/TK2/UCKL1
GO:0019216	regulation of lipid metabolic process	42/1118	0.000172388	0.0986748	ANGPTL4/PRKAB2/EGR1/PDK1/P2RY12/CISH/PIK3R5/DGAT2/SQLE/ADM/NR4A3/NR1D1/TNFRSF1A/MACROH2A1/CCDC3/NCOA1/PLIN2/PDGFRA/EPHA8/HELZ2/RGL1/TIAM2/MLXIPL/PSAP/PDGFB/MVD/VDR/SOCS5/FGF2/FABP5/ID2/PTK2B/SCD/CYP51A1/OPA3/CREB1/PPARG/DKK3/CD36/NCOR2/TM7SF2/SC5D
GO:0007200	phospholipase C-activating G protein-coupled receptor signaling pathway	16/1118	0.000207351	0.100527	HOMER1/P2RY12/LPAR6/OPRM1/GNA14/CX3CR1/P2RY6/EDN1/FPR1/LTB4R/GRM5/GPR17/ADRA1B/OPRK1/GPR27/C5AR2
GO:0048511	rhythmic process	32/1118	0.00022354	0.100527	PML/EGR1/FOXO3/FZD4/PPP1CA/CARTPT/PTX3/EGR2/OPRM1/NFIL3/MTNR1A/HLF/NR1D1/EGR3/NCOA1/HES7/PDGFRA/OXTR/MDK/CRY2/PLEKHA1/CRH/CIART/ID2/OPRK1/PHLPP1/CREB1/PPARG/NAMPT/GPR149/NCOR2/KLF10
GO:0045648	positive regulation of erythrocyte differentiation	9/1118	0.000234165	0.100527	FOXO3/MAPK14/TAL1/STAT1/HMGB2/ACVR1B/ID2/STAT3/INPP5D
GO:0048608	reproductive structure development	42/1118	0.000356982	0.141463	WNT7A/BRIP1/ARID5B/FOXO3/FZD4/VASH1/YBX3/PTX3/WNT9B/MAPK14/CEBPB/VASH2/SIX4/CCND1/ICAM1/ADM/PLK4/CCNF/NCOA1/HMGB2/ZNF568/PDGFRA/MAPK3/ALOX15B/RBM15/TNFSF10/ROR2/PLEKHA1/PSAP/VGF/WDR19/PDGFB/STC1/VDR/IMMP2L/RTCB/FSTL3/MGST1/PPARG/GPR149/RRM1/FOSL1
GO:0061458	reproductive system development	42/1118	0.000410313	0.144431	WNT7A/BRIP1/ARID5B/FOXO3/FZD4/VASH1/YBX3/PTX3/WNT9B/MAPK14/CEBPB/VASH2/SIX4/CCND1/ICAM1/ADM/PLK4/CCNF/NCOA1/HMGB2/ZNF568/PDGFRA/MAPK3/ALOX15B/RBM15/TNFSF10/ROR2/PLEKHA1/PSAP/VGF/WDR19/PDGFB/STC1/VDR/IMMP2L/RTCB/FSTL3/MGST1/PPARG/GPR149/RRM1/FOSL1
GO:2000758	positive regulation of peptidyl-lysine acetylation	8/1118	0.000463119	0.144431	TADA2B/SOX4/MAPK3/WBP2/BRD7/MUC1/RPS6KA5/KAT7
GO:0007626	locomotory behavior	24/1118	0.000497892	0.144431	ETV5/EGR1/FZD4/B4GALT2/OPRM1/TMOD1/GLRA1/ZIC1/TAL1/ARRDC3/SLITRK6/LGI4/PSAP/CRH/CXCL12/KCNJ10/GRM5/SELENOP/NR4A2/CIART/ID2/OPRK1/STRN/HPGDS
GO:0051767	nitric-oxide synthase biosynthetic process	6/1118	0.000504654	0.144431	STAT1/AKAP12/EDN1/TLR2/JAK2/NAMPT
GO:0051769	regulation of nitric-oxide synthase biosynthetic process	6/1118	0.000504654	0.144431	STAT1/AKAP12/EDN1/TLR2/JAK2/NAMPT
GO:0006972	hyperosmotic response	7/1118	0.000587399	0.145891	YBX3/CYTB/HNMT/SST/SLC12A2/RCSD1/ARHGEF2
GO:0035456	response to interferon-beta	7/1118	0.000587399	0.145891	IFITM3/PLSCR1/IFITM2/IRF1/STAT1/IFITM1/BST2
GO:1901985	positive regulation of protein acetylation	9/1118	0.000594712	0.145891	FAM161A/TADA2B/SOX4/MAPK3/WBP2/BRD7/MUC1/RPS6KA5/KAT7
GO:0071229	cellular response to acid chemical	25/1118	0.000663665	0.155406	EGR1/SESN2/FZD4/SESN1/MMP2/WNT9B/DNMT1/CEBPB/DGAT2/GLRA1/ADNP2/COL16A1/PDGFRA/SPAAR/P2RY6/LPL/EDN1/FOLR2/PDGFB/COL4A1/WNT8B/RET/PTK2B/CREB1/PPARG
GO:0043647	inositol phosphate metabolic process	12/1118	0.000760452	0.164517	ITPKC/CD244/PLD4/PLCG2/P2RY6/SYNJ2/IP6K2/FGF2/IMPA1/PTK2B/MINPP1/INPP5D
GO:0043406	positive regulation of MAP kinase activity	30/1118	0.000766446	0.164517	DUSP6/MAP3K6/GADD45B/FZD4/EDN3/GADD45A/CARTPT/PIK3R5/MAP2K3/MAPK14/AVPI1/PDE6H/NOD1/GHR/MAPK3/ROR2/EDN1/FPR1/MAP3K1/RIPK1/MAP3K21/PDGFB/UBC/FGF2/RET/PTK2B/JAK2/HGF/GADD45G/MAP2K5
GO:2001234	negative regulation of apoptotic signaling pathway	27/1118	0.000849846	0.169511	YBX3/BDNF/RRN3/NOL3/SOD2/KDM1A/ICAM1/SH3RF1/HMGB2/IVNS1ABP/QARS1/CX3CR1/CX3CL1/CTH/TNFSF10/MUC1/RIPK1/ACVR1/CXCL12/ZC3HC1/ELL3/NR4A2/HGF/MAP2K5/MEIS3/ARHGEF2/TMBIM1
GO:0051770	positive regulation of nitric-oxide synthase biosynthetic process	5/1118	0.000884917	0.169511	STAT1/AKAP12/TLR2/JAK2/NAMPT
GO:0043405	regulation of MAP kinase activity	36/1118	0.000892946	0.169511	DUSP6/MAP3K6/TRIB2/GADD45B/FZD4/EDN3/GADD45A/CARTPT/PIK3R5/MAP2K3/MAPK14/AVPI1/PDE6H/NOD1/DUSP4/GHR/MAPK3/SPRY4/ROR2/EDN1/FPR1/MAP3K1/RIPK1/SPRED1/MAP3K21/PDGFB/DUSP1/EPHB2/UBC/FGF2/RET/PTK2B/JAK2/HGF/GADD45G/MAP2K5
GO:2000379	positive regulation of reactive oxygen species metabolic process	16/1118	0.000921329	0.169511	FOXO3/GADD45A/PTX3/MAPK14/ICAM1/CDKN1A/TICAM1/COX2/EDN1/RIPK1/PDGFB/PTK2B/JAK2/NOS1AP/ADGRB1/CD36
GO:0050920	regulation of chemotaxis	26/1118	0.00114966	0.182696	YTHDF1/SEMA3G/SEMA3F/P2RY12/PTPN2/EDN3/ARTN/MAPK14/SEMA5A/SEMA4B/F3/SLC8B1/PDGFRA/MAPK3/SUCNR1/MDK/EDN1/PDGFB/DUSP1/CXCL12/GPR183/STX4/FGF2/PTK2B/ADAM10/C5AR2
GO:0031100	animal organ regeneration	12/1118	0.00121078	0.182696	LPIN1/CEBPB/CYTB/PPAT/CCND1/ADM/CDKN1A/NR4A3/CXCL12/SULF2/HGF/PPARG
GO:0018212	peptidyl-tyrosine modification	37/1118	0.00122875	0.182696	JAK3/EPHB3/TPST1/PTPN2/TEC/BDNF/MAP2K3/NCK2/ICAM1/DSTYK/TAL1/TNFRSF1A/TXK/GHR/PDGFRA/EPHA8/MAPK3/EPHA2/STAP2/ROR2/TNFRSF18/ACVR1/PDGFB/PARP9/GRM5/EPHB2/SOCS5/RET/PTK2B/JAK2/HGF/STAT3/ZFYVE28/MAP2K5/TPST2/CD36/ARHGEF2
GO:0043174	nucleoside salvage	5/1118	0.00123	0.182696	TYMP/UCK2/UPP1/TK2/UCKL1
GO:0045623	negative regulation of T-helper cell differentiation	5/1118	0.00123	0.182696	JAK3/RC3H1/IL4R/SOCS5/RC3H2
GO:0061351	neural precursor cell proliferation	18/1118	0.00130451	0.182696	WNT7A/FOXO3/ARTN/KDM1A/POU3F3/DAGLB/TEAD3/DCT/CX3CR1/CX3CL1/MDK/ELL3/POU3F2/RERE/ID2/TRNP1/RRM1/ARHGEF2
GO:0035066	positive regulation of histone acetylation	7/1118	0.0013813	0.182696	TADA2B/MAPK3/WBP2/BRD7/MUC1/RPS6KA5/KAT7
GO:0051963	regulation of synapse assembly	15/1118	0.00138933	0.182696	WNT7A/EPHB3/BDNF/SYNDIG1/NECTIN1/EEF2K/SIX4/OXTR/MDGA1/SLITRK6/FLRT1/TLR2/EPHB2/ADGRB1/LRRN1
GO:0070391	response to lipoteichoic acid	4/1118	0.00138934	0.182696	MAPK14/TLR2/CD14/CD36
GO:0071223	cellular response to lipoteichoic acid	4/1118	0.00138934	0.182696	MAPK14/TLR2/CD14/CD36
GO:0098722	asymmetric stem cell division	4/1118	0.00138934	0.182696	ETV5/ZBTB16/TEAD3/ARHGEF2
GO:0007215	glutamate receptor signaling pathway	14/1118	0.00145801	0.182696	HOMER1/CACNG4/OPRM1/DAGLB/CRHBP/CX3CL1/ARC/CRH/GRM3/GRM5/EPHB2/NETO2/PTK2B/DAPK1
GO:0038066	p38MAPK cascade	10/1118	0.00152868	0.182696	GADD45B/MFHAS1/GADD45A/MAP2K3/MAPK14/DUSP1/OPRK1/HGF/PHLPP1/GADD45G
GO:0010952	positive regulation of peptidase activity	24/1118	0.00157253	0.182696	PML/BCL2L13/CASP10/MAPK14/F3/NOD1/MAPK3/TNFSF10/PSME2/NLRP1/RIPK1/RCN3/BCL2L10/BBC3/GRAMD4/PMAIP1/JAK2/STAT3/PSME4/DAPK1/PPARG/HIP1/VCP/PDCD2
GO:0071356	cellular response to tumor necrosis factor	34/1118	0.00162697	0.182696	TNFRSF6B/CHI3L1/FOXO3/PTPN2/TNFRSF11B/YBX3/NOL3/MAPK14/ICAM1/TNFRSF13C/GBP1/NR1D1/TNFRSF1A/CCDC3/TRAF3/STAT1/AKAP12/CRHBP/MAPK3/SPATA2/GSDME/CX3CL1/PIAS3/PSME2/EDN1/TNFRSF18/RIPK1/TNFSF9/PTK2B/JAK2/TNFSF13B/GPD1/PSME4/ARHGEF2
GO:0032606	type I interferon production	18/1118	0.0016352	0.182696	TRIM25/LILRA4/PLCG2/IRF1/TICAM1/DHX58/UBE2L6/TRAF3/MYD88/STAT1/HMGB2/NLRC5/TLR2/TRIM21/POLR3B/DTX4/AZI2/CD14
GO:0048243	norepinephrine secretion	5/1118	0.00166525	0.182696	P2RY12/NISCH/OXTR/CRH/HRH3
GO:0061298	retina vasculature development in camera-type eye	5/1118	0.00166525	0.182696	FZD4/PDGFRA/ROM1/COL4A1/LRP5
GO:0034612	response to tumor necrosis factor	36/1118	0.00168274	0.182696	TNFRSF6B/CHI3L1/FOXO3/PTPN2/TNFRSF11B/YBX3/NOL3/MAPK14/ICAM1/TNFRSF13C/GBP1/NR1D1/TNFRSF1A/CCDC3/TRAF3/STAT1/AKAP12/CRHBP/MAPK3/SPATA2/GSDME/CX3CL1/PIAS3/PSME2/EDN1/TNFRSF18/RIPK1/TNFSF9/PTK2B/JAK2/TNFSF13B/GPD1/PSME4/ADAM10/CD14/ARHGEF2
GO:0043434	response to peptide hormone	41/1118	0.00170228	0.182696	PTPRE/BRIP1/JAK3/EGR1/FOXO3/CISH/IGFBP1/SESN2/PTPN2/EGR2/LPIN1/EEF2K/CYTB/PPAT/STAT4/EPM2AIP1/ICAM1/ADM/NR4A1/NR4A3/GHR/STAT1/CRHBP/OXTR/LPL/TNFSF10/EDN1/CA2/TLR2/VGF/CXCL12/BTG1/NR4A2/OPRK1/JAK2/STAT3/CREB1/PPARG/MC4R/DENND4C/NCOA5
GO:0033194	response to hydroperoxide	6/1118	0.00182697	0.192077	ND1/STX4/JAK2/MGST1/DAPK1/CD36
GO:0043280	positive regulation of cysteine-type endopeptidase activity involved in apoptotic process	18/1118	0.00189291	0.193871	PML/BCL2L13/CASP10/F3/NOD1/TNFSF10/NLRP1/RIPK1/BCL2L10/BBC3/GRAMD4/PMAIP1/JAK2/DAPK1/PPARG/HIP1/VCP/PDCD2
GO:0045639	positive regulation of myeloid cell differentiation	14/1118	0.0019193	0.193871	FOXO3/MAPK14/TAL1/STAT1/HMGB2/ACVR1B/ROR2/CA2/RIPK1/ID2/STAT3/CREB1/INPP5D/KLF10
GO:0071902	positive regulation of protein serine/threonine kinase activity	34/1118	0.00203539	0.195751	DUSP6/MAP3K6/GADD45B/FZD4/EDN3/GADD45A/CARTPT/PIK3R5/MAP2K3/MAPK14/CCND1/AVPI1/PDE6H/STRADA/NOD1/GHR/MAPK3/ROR2/EDN1/FPR1/MAP3K1/RIPK1/MAP3K21/PDGFB/UBC/FGF2/RET/PTK2B/JAK2/HGF/PSRC1/GADD45G/CCNY/MAP2K5
GO:0043367	CD4-positive alpha-beta T cell differentiation	11/1118	0.00205699	0.195751	JAK3/RC3H1/SH3RF1/RSAD2/IL4R/GPR183/SPN/SOCS5/RC3H2/STAT3/IL18R1
GO:1903428	positive regulation of reactive oxygen species biosynthetic process	11/1118	0.00205699	0.195751	FOXO3/PTX3/ICAM1/TICAM1/COX2/EDN1/PTK2B/JAK2/NOS1AP/ADGRB1/CD36
GO:0033327	Leydig cell differentiation	4/1118	0.0020899	0.195751	CCND1/PDGFRA/PLEKHA1/MGST1
GO:0071897	DNA biosynthetic process	22/1118	0.00214932	0.197721	TRIM25/XRN1/POLE2/CDKN1A/UBE2L6/RFC2/DCP2/MAPK3/POLL/PARM1/PDGFB/DUSP1/TFDP1/UBC/FGF2/TENT4B/PTK2B/HGF/CCT8/PPARG/TK2/VCP
C. BP gene ontology terms for all differentially expressed genes (up-regulated only); Gene enrichment analysis for MF gene ontology terms did not yield any results below FDR 20%
ID	Description	GeneRatio	pvalue	qvalue	geneID
GO:0060330	regulation of response to interferon-gamma	8/757	2.77e-06	0.00639802	PTPN2/TXK/STAT1/NLRC5/PARP9/JAK2/PPARG/PIAS1
GO:0060334	regulation of interferon-gamma-mediated signaling pathway	8/757	2.77e-06	0.00639802	PTPN2/TXK/STAT1/NLRC5/PARP9/JAK2/PPARG/PIAS1
GO:0048608	reproductive structure development	34/757	5.01e-05	0.0395878	BRIP1/ARID5B/FOXO3/FZD4/YBX3/PTX3/WNT9B/MAPK14/CEBPB/VASH2/SIX4/ICAM1/ADM/PLK4/CCNF/NCOA1/HMGB2/ZNF568/MAPK3/ALOX15B/RBM15/ROR2/PLEKHA1/PSAP/WDR19/STC1/VDR/IMMP2L/RTCB/FSTL3/MGST1/PPARG/RRM1/FOSL1
GO:0035456	response to interferon-beta	7/757	5.29e-05	0.0395878	IFITM3/PLSCR1/IFITM2/IRF1/STAT1/IFITM1/BST2
GO:0061458	reproductive system development	34/757	5.72e-05	0.0395878	BRIP1/ARID5B/FOXO3/FZD4/YBX3/PTX3/WNT9B/MAPK14/CEBPB/VASH2/SIX4/ICAM1/ADM/PLK4/CCNF/NCOA1/HMGB2/ZNF568/MAPK3/ALOX15B/RBM15/ROR2/PLEKHA1/PSAP/WDR19/STC1/VDR/IMMP2L/RTCB/FSTL3/MGST1/PPARG/RRM1/FOSL1
GO:0051767	nitric-oxide synthase biosynthetic process	6/757	6e-05	0.0395878	STAT1/AKAP12/EDN1/TLR2/JAK2/NAMPT
GO:0051769	regulation of nitric-oxide synthase biosynthetic process	6/757	6e-05	0.0395878	STAT1/AKAP12/EDN1/TLR2/JAK2/NAMPT
GO:0043406	positive regulation of MAP kinase activity	25/757	0.000103342	0.05968	MAP3K6/GADD45B/FZD4/GADD45A/CARTPT/MAP2K3/MAPK14/AVPI1/PDE6H/NOD1/GHR/MAPK3/ROR2/EDN1/FPR1/RIPK1/MAP3K21/UBC/FGF2/RET/PTK2B/JAK2/HGF/GADD45G/MAP2K5
GO:0051770	positive regulation of nitric-oxide synthase biosynthetic process	5/757	0.000145716	0.0748008	STAT1/AKAP12/TLR2/JAK2/NAMPT
GO:0051607	defense response to virus	23/757	0.000234325	0.100375	PML/IFITM3/TRIM25/PLSCR1/IFITM2/MICB/ZC3HAV1/IRF1/GBP1/TICAM1/DHX58/STAT1/IFNLR1/NLRC5/RSAD2/TRAF3IP2/DTX3L/MX1/PARP9/IFITM1/OPRK1/BST2/IFNA21
GO:0071897	DNA biosynthetic process	19/757	0.000253551	0.100375	TRIM25/XRN1/POLE2/CDKN1A/UBE2L6/RFC2/DCP2/MAPK3/POLL/PARM1/UBC/FGF2/TENT4B/PTK2B/HGF/CCT8/PPARG/TK2/VCP
GO:1903901	negative regulation of viral life cycle	14/757	0.000261602	0.100375	PML/IFITM3/TRIM25/PLSCR1/IFITM2/PTX3/ZC3HAV1/TRIM27/RSAD2/SRPK1/MX1/IFITM1/TRIM21/BST2
GO:0044849	estrous cycle	5/757	0.000282441	0.100375	OPRM1/NCOA1/OXTR/MDK/OPRK1
GO:0048525	negative regulation of viral process	15/757	0.000318337	0.105051	PML/IFITM3/TRIM25/PLSCR1/IFITM2/PTX3/ZC3HAV1/STAT1/TRIM27/RSAD2/SRPK1/MX1/IFITM1/TRIM21/BST2
GO:0043627	response to estrogen	10/757	0.000403479	0.124272	ARID5A/TRIM25/TNFRSF11B/CITED4/WBP2/IL4R/GSTM3/RBBP5/OPRK1/PPARG
GO:1904262	negative regulation of TORC1 signaling	5/757	0.000499296	0.144172	SESN2/SESN1/SPAAR/FNIP2/BMT2
GO:0071902	positive regulation of protein serine/threonine kinase activity	27/757	0.00061671	0.15436	MAP3K6/GADD45B/FZD4/GADD45A/CARTPT/MAP2K3/MAPK14/AVPI1/PDE6H/STRADA/NOD1/GHR/MAPK3/ROR2/EDN1/FPR1/RIPK1/MAP3K21/UBC/FGF2/RET/PTK2B/JAK2/HGF/PSRC1/GADD45G/MAP2K5
GO:0060759	regulation of response to cytokine stimulus	19/757	0.000639424	0.15436	PTPN2/AGPAT2/NOL3/TNFRSF1A/TXK/CCDC3/STAT1/PALM3/NLRC5/SPATA2/IL1R1/EDN1/TLR2/RIPK1/PARP9/JAK2/PPARG/MAP2K5/PIAS1
GO:0001890	placenta development	15/757	0.000689342	0.15436	MAPK14/CEBPB/VASH2/ADM/PLK4/CCNF/NCOA1/ZNF568/MAPK3/RBM15/STC1/VDR/RTCB/PPARG/FOSL1
GO:0045071	negative regulation of viral genome replication	9/757	0.000822123	0.15436	IFITM3/PLSCR1/IFITM2/ZC3HAV1/RSAD2/SRPK1/MX1/IFITM1/BST2
GO:0000187	activation of MAPK activity	16/757	0.000901468	0.15436	MAP3K6/MAP2K3/MAPK14/AVPI1/PDE6H/NOD1/GHR/MAPK3/FPR1/RIPK1/MAP3K21/UBC/FGF2/RET/HGF/MAP2K5
GO:0006919	activation of cysteine-type endopeptidase activity involved in apoptotic process	11/757	0.000936148	0.15436	PML/BCL2L13/F3/NOD1/NLRP1/RIPK1/BCL2L10/BBC3/JAK2/PPARG/VCP
GO:0035066	positive regulation of histone acetylation	6/757	0.000963017	0.15436	TADA2B/MAPK3/WBP2/MUC1/RPS6KA5/KAT7
GO:0051091	positive regulation of DNA-binding transcription factor activity	24/757	0.000990063	0.15436	TRIM25/ARID5B/FZD4/JMY/KDM1A/ICAM1/TICAM1/NOD1/MYD88/TRAF5/TRIM27/CTH/EDN1/TLR2/RIPK1/CEBPG/RPS6KA5/UBC/TRIM21/JAK2/STAT3/IL18R1/PPARG/FOSL1
GO:0033127	regulation of histone phosphorylation	4/757	0.000990074	0.15436	MACROH2A1/MAPK3/AKAP8L/RPS6KA5
GO:0070757	interleukin-35-mediated signaling pathway	4/757	0.000990074	0.15436	STAT4/STAT1/JAK2/STAT3
GO:0031669	cellular response to nutrient levels	20/757	0.00101982	0.15436	NIM1K/BRIP1/PIM1/SESN2/SESN1/CARTPT/WNT9B/ICAM1/CDKN1A/DSC2/NCOA1/MAPK3/LPL/CIB2/VDR/ALB/UPP1/PPARG/NAMPT/BMT2
GO:0010869	regulation of receptor biosynthetic process	5/757	0.001032	0.15436	NR1D1/SEC24A/EDN1/JAK2/PPARG
GO:0071356	cellular response to tumor necrosis factor	26/757	0.00109562	0.15436	TNFRSF6B/CHI3L1/FOXO3/PTPN2/TNFRSF11B/YBX3/NOL3/MAPK14/ICAM1/GBP1/NR1D1/TNFRSF1A/CCDC3/STAT1/AKAP12/MAPK3/SPATA2/GSDME/PIAS3/PSME2/EDN1/RIPK1/TNFSF9/PTK2B/JAK2/TNFSF13B
GO:0042698	ovulation cycle	9/757	0.001127	0.15436	FOXO3/FZD4/PTX3/OPRM1/NCOA1/OXTR/MDK/PLEKHA1/OPRK1
GO:0030099	myeloid cell differentiation	32/757	0.00115783	0.15436	ITGA2B/PML/SLC25A38/JAK3/FOXO3/MFHAS1/PTPN2/OSCAR/CARTPT/ZBTB16/MAPK14/CEBPB/STAT1/HMGB2/EPHA2/ACVR1B/RBM15/PIAS3/ROR2/TLR2/RIPK1/CEBPG/RBBP5/PTK2B/JAK2/SBNO2/STAT3/FSTL3/DHRS2/BATF2/PPARG/TSPAN2
GO:0045581	negative regulation of T cell differentiation	7/757	0.0011785	0.15436	JAK3/PTPN2/RC3H1/IRF1/MDK/IL4R/RC3H2
GO:1901985	positive regulation of protein acetylation	7/757	0.0011785	0.15436	FAM161A/TADA2B/MAPK3/WBP2/MUC1/RPS6KA5/KAT7
GO:0032147	activation of protein kinase activity	26/757	0.00118451	0.15436	CHI3L1/MAP3K6/GADD45B/GADD45A/CARTPT/MAP2K3/MAPK14/AVPI1/PDE6H/STRADA/NOD1/GHR/MAPK3/CLSPN/TPX2/FPR1/RIPK1/MAP3K21/UBC/FGF2/RET/PTK2B/JAK2/HGF/GADD45G/MAP2K5
GO:0043901	negative regulation of multi-organism process	19/757	0.00119382	0.15436	PML/IFITM3/TRIM25/PLSCR1/IFITM2/PTX3/MICB/ZC3HAV1/DHX58/STAT1/OVGP1/TRIM27/RSAD2/SRPK1/MX1/IFITM1/NFKBIL1/TRIM21/BST2
GO:0031058	positive regulation of histone modification	11/757	0.00120281	0.15436	KDM1A/TADA2B/ZNF304/MAPK3/AKAP8L/WBP2/SART3/MUC1/PRDM12/RPS6KA5/KAT7
GO:0060397	JAK-STAT cascade involved in growth hormone signaling pathway	4/757	0.00134604	0.168073	JAK3/GHR/JAK2/STAT3
GO:0009615	response to virus	26/757	0.00148962	0.177034	PML/IFITM3/TRIM25/PLSCR1/IFITM2/MAPK14/MICB/ZC3HAV1/IRF1/GBP1/TICAM1/DHX58/STAT1/IFNLR1/NLRC5/GSDME/RSAD2/TRAF3IP2/DTX3L/MX1/PARP9/IFITM1/OPRK1/BST2/FOSL1/IFNA21
GO:0034612	response to tumor necrosis factor	27/757	0.00155791	0.177034	TNFRSF6B/CHI3L1/FOXO3/PTPN2/TNFRSF11B/YBX3/NOL3/MAPK14/ICAM1/GBP1/NR1D1/TNFRSF1A/CCDC3/STAT1/AKAP12/MAPK3/SPATA2/GSDME/PIAS3/PSME2/EDN1/RIPK1/TNFSF9/PTK2B/JAK2/TNFSF13B/CD14
GO:0045606	positive regulation of epidermal cell differentiation	5/757	0.00156746	0.177034	KDF1/MACROH2A1/ALOX15B/PLAAT4/VDR
GO:2000758	positive regulation of peptidyl-lysine acetylation	6/757	0.00157108	0.177034	TADA2B/MAPK3/WBP2/MUC1/RPS6KA5/KAT7
GO:0038066	p38MAPK cascade	8/757	0.00168216	0.183728	GADD45B/MFHAS1/GADD45A/MAP2K3/MAPK14/OPRK1/HGF/GADD45G
GO:0009109	coenzyme catabolic process	4/757	0.00178252	0.183728	ALDH1L2/CYP4F11/ALDH1L1/VCP
GO:2000379	positive regulation of reactive oxygen species metabolic process	12/757	0.00178871	0.183728	FOXO3/GADD45A/PTX3/MAPK14/ICAM1/CDKN1A/TICAM1/EDN1/RIPK1/PTK2B/JAK2/NOS1AP
GO:0045137	development of primary sexual characteristics	18/757	0.00178956	0.183728	BRIP1/ARID5B/FOXO3/FZD4/YBX3/PTX3/CEBPB/SIX4/ICAM1/NCOA1/HMGB2/ACVR1B/PLEKHA1/WDR19/IMMP2L/FSTL3/MGST1/RRM1
GO:0071496	cellular response to external stimulus	25/757	0.00198882	0.192945	NIM1K/BRIP1/PIM1/SESN2/SESN1/GADD45A/CARTPT/WNT9B/ICAM1/CDKN1A/IRF1/DSC2/TNFRSF1A/NCOA1/MYD88/MAPK3/LPL/CIB2/VDR/ALB/UPP1/PPARG/NAMPT/BMT2/FOSL1
GO:0001959	regulation of cytokine-mediated signaling pathway	17/757	0.00199423	0.192945	PTPN2/AGPAT2/NOL3/TNFRSF1A/TXK/CCDC3/STAT1/PALM3/NLRC5/SPATA2/IL1R1/EDN1/RIPK1/PARP9/JAK2/PPARG/PIAS1
GO:0097193	intrinsic apoptotic signaling pathway	23/757	0.00200462	0.192945	PML/PDK1/PTPN2/YBX3/RRN3/NOL3/SOD2/CEBPB/JMY/NCK2/KDM1A/CDKN1A/TNFRSF1A/SHISA5/EPHA2/GSDME/FNIP2/MUC1/BCL2L10/BBC3/ELL3/JAK2/PLAGL2
GO:2000278	regulation of DNA biosynthetic process	12/757	0.00205384	0.193648	XRN1/CDKN1A/RFC2/DCP2/MAPK3/PARM1/FGF2/TENT4B/PTK2B/HGF/CCT8/PPARG
D. MF gene ontology terms for all differentially expressed genes (down-regulated only)
ID	Description	GeneRatio	pvalue	qvalue	geneID
GO:0035254	glutamate receptor binding	7/355	0.000109036	0.0457653	HOMER1/CACNG4/SYNDIG1/ND2/NETO2/HIP1/SYNJ2BP
GO:0035259	glucocorticoid receptor binding	4/355	0.000158098	0.0457653	NR4A1/NR4A3/NR4A2/NCOR2
GO:0001228	DNA-binding transcription activator activity, RNA polymerase II-specific	20/355	0.000290189	0.0560014	ETV5/EGR1/EGR4/EGR2/ETV4/NR4A1/NR4A3/SOX4/NEUROD6/ARID3B/MAF/FLI1/EBF1/TFDP1/NR4A2/POU3F2/CREB1/ETV1/MEIS3/KLF10
GO:0030020	extracellular matrix structural constituent conferring tensile strength	5/355	0.0015135	0.219059	COL9A1/COL5A3/COL16A1/COL15A1/COL10A1
E. BP gene ontology terms for all differentially expressed genes (down-regulated only)
ID	Description	GeneRatio	pvalue	qvalue	geneID
GO:0051963	regulation of synapse assembly	11/361	5.73e-06	0.00927048	WNT7A/EPHB3/BDNF/SYNDIG1/NECTIN1/MDGA1/SLITRK6/FLRT1/EPHB2/ADGRB1/LRRN1
GO:0006972	hyperosmotic response	6/361	7.53e-06	0.00927048	CYTB/HNMT/SST/SLC12A2/RCSD1/ARHGEF2
GO:0051965	positive regulation of synapse assembly	9/361	7.94e-06	0.00927048	WNT7A/EPHB3/BDNF/SYNDIG1/SLITRK6/FLRT1/EPHB2/ADGRB1/LRRN1
GO:0030198	extracellular matrix organization	21/361	1.37e-05	0.0120072	VIT/A2M/ITGAX/MMP2/LUM/COL9A1/HPSE2/COL5A3/FERMT1/COL16A1/PDGFRA/CLASP2/PDGFB/SCUBE1/FSCN1/MMP17/SULF2/ADAM10/COL15A1/COL10A1/ITGB5
GO:0007409	axonogenesis	23/361	2.35e-05	0.0164761	WNT7A/SEMA3G/EPHB3/UST/BDNF/EGR2/NECTIN1/SEMA5A/NR4A3/KIF5C/SLITRK6/CDH11/CXCL12/EPHB2/TRAK2/LINGO1/DPYSL5/NR4A2/POU3F2/CREB1/ETV1/ALCAM/ADGRB1
GO:0043062	extracellular structure organization	22/361	3.6e-05	0.0197855	VIT/A2M/ITGAX/MMP2/LUM/COL9A1/HPSE2/COL5A3/FERMT1/COL16A1/PDGFRA/CLASP2/PDGFB/SCUBE1/FSCN1/MMP17/SULF2/ADAM10/COL15A1/COL10A1/ITGB5/CD36
GO:0050807	regulation of synapse organization	15/361	3.95e-05	0.0197855	ETV5/WNT7A/HOMER1/EPHB3/BDNF/SYNDIG1/NECTIN1/MDGA1/SLITRK6/ARC/FLRT1/EPHB2/ADAM10/ADGRB1/LRRN1
GO:0050803	regulation of synapse structure or activity	15/361	6.17e-05	0.0270219	ETV5/WNT7A/HOMER1/EPHB3/BDNF/SYNDIG1/NECTIN1/MDGA1/SLITRK6/ARC/FLRT1/EPHB2/ADAM10/ADGRB1/LRRN1
GO:0007215	glutamate receptor signaling pathway	9/361	8.94e-05	0.0331142	HOMER1/CACNG4/CRHBP/CX3CL1/ARC/CRH/GRM3/EPHB2/NETO2
GO:0007626	locomotory behavior	13/361	9.46e-05	0.0331142	ETV5/EGR1/B4GALT2/TAL1/SLITRK6/CRH/CXCL12/KCNJ10/SELENOP/NR4A2/ID2/STRN/HPGDS
GO:0022904	respiratory electron transport chain	10/361	0.000112923	0.0340908	CYTB/COX2/ND4L/ND2/ND1/COX1/COX3/ND4/GPD1/SLC25A13
GO:0007416	synapse assembly	12/361	0.000131725	0.0340908	WNT7A/EPHB3/BDNF/SYNDIG1/NECTIN1/MDGA1/SLITRK6/FLRT1/EPHB2/PCDH17/ADGRB1/LRRN1
GO:0050808	synapse organization	20/361	0.000149824	0.0340908	ETV5/WNT7A/HOMER1/EPHB3/BDNF/SYNDIG1/NECTIN1/UTRN/CX3CR1/ELFN1/CX3CL1/MDGA1/SLITRK6/ARC/FLRT1/EPHB2/PCDH17/ADAM10/ADGRB1/LRRN1
GO:0050804	modulation of chemical synaptic transmission	21/361	0.000151432	0.0340908	WNT7A/HOMER1/CACNG4/BDNF/EGR2/BCHE/CX3CR1/CX3CL1/CA2/ARC/CRH/CDH11/GRM3/KCNJ10/EPHB2/STX4/PCDH17/ASIC1/CREB1/ADGRB1/SYT12
GO:1900449	regulation of glutamate receptor signaling pathway	7/361	0.000153007	0.0340908	CACNG4/CRHBP/CX3CL1/ARC/CRH/EPHB2/NETO2
GO:0099177	regulation of trans-synaptic signaling	21/361	0.00015575	0.0340908	WNT7A/HOMER1/CACNG4/BDNF/EGR2/BCHE/CX3CR1/CX3CL1/CA2/ARC/CRH/CDH11/GRM3/KCNJ10/EPHB2/STX4/PCDH17/ASIC1/CREB1/ADGRB1/SYT12
GO:0045540	regulation of cholesterol biosynthetic process	6/361	0.000317675	0.0616929	SQLE/MVD/SCD/CYP51A1/TM7SF2/SC5D
GO:0106118	regulation of sterol biosynthetic process	6/361	0.000317675	0.0616929	SQLE/MVD/SCD/CYP51A1/TM7SF2/SC5D
GO:0045333	cellular respiration	12/361	0.000348913	0.0616929	CYTB/NR4A3/COX2/PDHB/ND4L/ND2/ND1/COX1/COX3/ND4/GPD1/SLC25A13
GO:0070373	negative regulation of ERK1 and ERK2 cascade	7/361	0.000369935	0.0616929	DUSP6/DUSP4/SPRY4/SPRED1/DUSP1/EPHB2/SYNJ2BP
GO:0099601	regulation of neurotransmitter receptor activity	7/361	0.000369935	0.0616929	HOMER1/CACNG4/CRHBP/ARC/CRH/EPHB2/NETO2
GO:0007422	peripheral nervous system development	7/361	0.000400905	0.0638187	BDNF/EGR2/EGR3/UGT8/POU3F2/ETV1/ADGRB1
GO:0050920	regulation of chemotaxis	13/361	0.000495242	0.0720115	SEMA3G/P2RY12/EDN3/SEMA5A/PDGFRA/SUCNR1/PDGFB/DUSP1/CXCL12/GPR183/STX4/ADAM10/C5AR2
GO:0046165	alcohol biosynthetic process	11/361	0.000523149	0.0720115	CD244/SQLE/PLCG2/CACNA1H/MVD/SCD/CYP51A1/DHDDS/TM7SF2/SC5D/ACER3
GO:0033622	integrin activation	4/361	0.000527508	0.0720115	P2RY12/COL16A1/CX3CL1/CXCL12
GO:0060326	cell chemotaxis	16/361	0.000534621	0.0720115	EDN3/SEMA5A/NR4A1/EGR3/PDGFRA/CX3CR1/CX3CL1/CORO1A/PDGFB/DUSP1/CXCL12/GPR183/ADAM10/SLC12A2/BIN2/C5AR2
GO:0006119	oxidative phosphorylation	10/361	0.000561785	0.0728678	CYTB/ATP6/COX2/ND4L/ATP8/ND2/ND1/COX1/COX3/ND4
GO:0019216	regulation of lipid metabolic process	18/361	0.000627593	0.0768312	EGR1/P2RY12/PIK3R5/SQLE/NR4A3/PDGFRA/PDGFB/MVD/SOCS5/ID2/SCD/CYP51A1/OPA3/CREB1/CD36/NCOR2/TM7SF2/SC5D
GO:1904062	regulation of cation transmembrane transport	16/361	0.000640831	0.0768312	HOMER1/CACNG4/EDN3/KCNIP3/UTRN/PLCG2/CRHBP/CX3CL1/STIMATE/CORO1A/ARC/WNK4/CRH/EPHB2/NETO2/CBARP
GO:0050770	regulation of axonogenesis	11/361	0.000678808	0.0768312	WNT7A/SEMA3G/EPHB3/UST/BDNF/SEMA5A/CXCL12/EPHB2/TRAK2/LINGO1/POU3F2
GO:0030203	glycosaminoglycan metabolic process	10/361	0.000680096	0.0768312	UST/LUM/HPSE2/B4GALT2/GLCE/ITIH5/PDGFB/XYLT1/ITIH2/GALNT5
GO:0042775	mitochondrial ATP synthesis coupled electron transport	8/361	0.000801886	0.0841747	CYTB/COX2/ND4L/ND2/ND1/COX1/COX3/ND4
GO:0006066	alcohol metabolic process	17/361	0.000810182	0.0841747	CD244/PLD4/SQLE/PLCG2/CACNA1H/SYNJ2/ALDH1A1/MVD/SCD/GPD1/CYP51A1/DHDDS/LIMA1/TM7SF2/INPP5D/SC5D/ACER3
GO:0042063	gliogenesis	15/361	0.000817205	0.0841747	ETV5/P2RY12/EGR2/TAL1/SOX4/NKX2-2/CX3CR1/CX3CL1/KCNJ10/GPR17/GPR183/POU3F2/ID2/ASPA/CREB1
GO:0042773	ATP synthesis coupled electron transport	8/361	0.000850083	0.0850595	CYTB/COX2/ND4L/ND2/ND1/COX1/COX3/ND4
GO:0021952	central nervous system projection neuron axonogenesis	4/361	0.000875218	0.0851418	EPHB3/CDH11/EPHB2/NR4A2
GO:0009199	ribonucleoside triphosphate metabolic process	16/361	0.000934217	0.0878707	CYTB/ATP6/COX2/UCK2/ND4L/GIMAP7/ATP8/NDC1/ND2/ND1/COX1/COX3/ND4/GPD1/SLC25A13/UCKL1
GO:1903510	mucopolysaccharide metabolic process	8/361	0.000953451	0.0878707	UST/LUM/B4GALT2/GLCE/ITIH5/PDGFB/XYLT1/ITIH2
GO:0006022	aminoglycan metabolic process	10/361	0.00102259	0.0918258	UST/LUM/HPSE2/B4GALT2/GLCE/ITIH5/PDGFB/XYLT1/ITIH2/GALNT5
GO:0006970	response to osmotic stress	7/361	0.00109555	0.0935788	LRRC8C/CYTB/HNMT/SST/SLC12A2/RCSD1/ARHGEF2
GO:1902930	regulation of alcohol biosynthetic process	7/361	0.00109555	0.0935788	CD244/SQLE/MVD/SCD/CYP51A1/TM7SF2/SC5D
GO:0090181	regulation of cholesterol metabolic process	6/361	0.00112499	0.0938058	SQLE/MVD/SCD/CYP51A1/TM7SF2/SC5D
GO:0070372	regulation of ERK1 and ERK2 cascade	15/361	0.00120078	0.097797	DUSP6/DUSP4/PDGFRA/SPRY4/CX3CL1/PLA2G5/SPRED1/PDGFB/DUSP1/EPHB2/GPR183/HCRTR1/SYNJ2BP/CD36/C5AR2
GO:0048167	regulation of synaptic plasticity	11/361	0.00139253	0.110836	EGR2/CX3CR1/CX3CL1/ARC/CRH/KCNJ10/EPHB2/STX4/CREB1/ADGRB1/SYT12
GO:0009141	nucleoside triphosphate metabolic process	16/361	0.00164674	0.128157	CYTB/ATP6/COX2/UCK2/ND4L/GIMAP7/ATP8/NDC1/ND2/ND1/COX1/COX3/ND4/GPD1/SLC25A13/UCKL1
GO:2001257	regulation of cation channel activity	10/361	0.00175533	0.130897	HOMER1/CACNG4/PLCG2/CRHBP/STIMATE/ARC/CRH/EPHB2/NETO2/CBARP
GO:0051668	localization within membrane	9/361	0.0017567	0.130897	ETV5/CACNG4/KIF5C/RALA/ARC/NDC1/ADAM10/HIP1/SYNJ2BP
GO:0007411	axon guidance	13/361	0.00185647	0.131969	SEMA3G/EPHB3/BDNF/EGR2/NECTIN1/SEMA5A/NR4A3/KIF5C/CXCL12/EPHB2/DPYSL5/ETV1/ALCAM
GO:0097485	neuron projection guidance	13/361	0.00191366	0.131969	SEMA3G/EPHB3/BDNF/EGR2/NECTIN1/SEMA5A/NR4A3/KIF5C/CXCL12/EPHB2/DPYSL5/ETV1/ALCAM
GO:0030534	adult behavior	9/361	0.00191708	0.131969	HOMER1/NR4A3/CRHBP/SLITRK6/CXCL12/KCNJ10/NR4A2/PCDH17/ID2
GO:0070371	ERK1 and ERK2 cascade	15/361	0.00192182	0.131969	DUSP6/DUSP4/PDGFRA/SPRY4/CX3CL1/PLA2G5/SPRED1/PDGFB/DUSP1/EPHB2/GPR183/HCRTR1/SYNJ2BP/CD36/C5AR2
GO:1901617	organic hydroxy compound biosynthetic process	13/361	0.00197229	0.13283	CD244/SQLE/PLCG2/CACNA1H/MVD/NR4A2/SCD/CYP51A1/OSBPL3/DHDDS/TM7SF2/SC5D/ACER3
GO:0010469	regulation of signaling receptor activity	10/361	0.0020512	0.135138	HOMER1/CACNG4/TAL1/LYPD1/CRHBP/ARC/CRH/EPHB2/NETO2/SOCS5
GO:2001234	negative regulation of apoptotic signaling pathway	12/361	0.00208373	0.135138	BDNF/SH3RF1/IVNS1ABP/QARS1/CX3CR1/CX3CL1/TNFSF10/ACVR1/CXCL12/NR4A2/MEIS3/ARHGEF2
GO:0006469	negative regulation of protein kinase activity	12/361	0.002221	0.138713	DUSP6/TRIB2/DUSP4/SPRY4/QARS1/HEG1/SPRED1/DUSP1/EPHB2/SOCS5/LRP5/HEXIM1
GO:0043270	positive regulation of ion transport	13/361	0.00222186	0.138713	HOMER1/P2RY12/CACNG4/EDN3/PLCG2/CX3CL1/STIMATE/ARC/WNK4/CRH/PDGFB/CXCL12/EPHB2
GO:0000188	inactivation of MAPK activity	4/361	0.00225942	0.138713	DUSP6/DUSP4/SPRED1/DUSP1
GO:0001954	positive regulation of cell-matrix adhesion	5/361	0.00231008	0.138713	UTRN/FERMT1/COL16A1/CX3CL1/CD36
GO:0050810	regulation of steroid biosynthetic process	7/361	0.00250326	0.138713	EGR1/SQLE/MVD/SCD/CYP51A1/TM7SF2/SC5D
GO:0006910	phagocytosis, recognition	3/361	0.00252	0.138713	MFGE8/ADGRB1/CD36
GO:0035970	peptidyl-threonine dephosphorylation	3/361	0.00251916	0.138713	PPP1CA/DUSP4/DUSP1
GO:0050901	leukocyte tethering or rolling	4/361	0.002536	0.138713	SELPLG/CX3CR1/CXCL12/SPN
GO:0021953	central nervous system neuron differentiation	10/361	0.00256914	0.138713	WNT7A/EPHB3/TAL1/SOX4/NKX2-2/MDGA1/CDH11/EPHB2/NR4A2/SALL3
GO:0006695	cholesterol biosynthetic process	6/361	0.00263061	0.138713	SQLE/MVD/SCD/CYP51A1/TM7SF2/SC5D
GO:0007200	phospholipase C-activating G protein-coupled receptor signaling pathway	7/361	0.00278427	0.138713	HOMER1/P2RY12/LPAR6/CX3CR1/GPR17/ADRA1B/C5AR2
GO:0060291	long-term synaptic potentiation	7/361	0.00278427	0.138713	CX3CR1/ARC/CRH/EPHB2/STX4/CREB1/SYT12
GO:0021675	nerve development	6/361	0.00280284	0.138713	BDNF/EGR2/NKX2-2/SLITRK6/EPHB2/SULF2
GO:0033555	multicellular organismal response to stress	6/361	0.00280284	0.138713	MORC1/LYPD1/CRH/NR4A2/LPAR5/ASIC1
GO:1902653	secondary alcohol biosynthetic process	6/361	0.00280284	0.138713	SQLE/MVD/SCD/CYP51A1/TM7SF2/SC5D
GO:0015980	energy derivation by oxidation of organic compounds	13/361	0.00287923	0.138713	PPP1CA/CYTB/NR4A3/COX2/PDHB/ND4L/ND2/ND1/COX1/COX3/ND4/GPD1/SLC25A13
GO:0042552	myelination	8/361	0.00289548	0.138713	ITGAX/EGR2/MARVELD1/UGT8/KCNJ10/POU3F2/ASPA/ACER3
GO:0051056	regulation of small GTPase mediated signal transduction	15/361	0.00297274	0.138713	A2M/MMD2/LPAR6/RASA2/SPRY4/HEG1/EPHB2/GPR17/DEPDC7/FGD3/ARHGEF40/RGL2/TNFAIP1/ARAP2/ARHGEF2
GO:0072224	metanephric glomerulus development	3/361	0.00301957	0.138713	EGR1/PDGFRA/PDGFB
GO:1900451	positive regulation of glutamate receptor signaling pathway	3/361	0.00301957	0.138713	CACNG4/ARC/EPHB2
GO:0046578	regulation of Ras protein signal transduction	12/361	0.00311441	0.138713	MMD2/LPAR6/RASA2/SPRY4/HEG1/EPHB2/GPR17/FGD3/ARHGEF40/RGL2/TNFAIP1/ARHGEF2
GO:0007272	ensheathment of neurons	8/361	0.00316515	0.138713	ITGAX/EGR2/MARVELD1/UGT8/KCNJ10/POU3F2/ASPA/ACER3
GO:0008366	axon ensheathment	8/361	0.00316515	0.138713	ITGAX/EGR2/MARVELD1/UGT8/KCNJ10/POU3F2/ASPA/ACER3
GO:0043551	regulation of phosphatidylinositol 3-kinase activity	5/361	0.0031844	0.138713	P2RY12/PIK3R5/PDGFRA/PDGFB/SOCS5
GO:0046580	negative regulation of Ras protein signal transduction	5/361	0.0031844	0.138713	RASA2/SPRY4/HEG1/EPHB2/TNFAIP1
GO:0022900	electron transport chain	10/361	0.00318702	0.138713	CYTB/COX2/ND4L/ND2/ND1/COX1/COX3/ND4/GPD1/SLC25A13
GO:0032412	regulation of ion transmembrane transporter activity	12/361	0.00320828	0.138713	HOMER1/CACNG4/UTRN/PLCG2/CRHBP/STIMATE/ARC/WNK4/CRH/EPHB2/NETO2/CBARP
GO:0021955	central nervous system neuron axonogenesis	4/361	0.00350345	0.14926	EPHB3/CDH11/EPHB2/NR4A2
GO:0050806	positive regulation of synaptic transmission	10/361	0.00353747	0.14926	WNT7A/CACNG4/CX3CR1/CA2/ARC/CRH/EPHB2/STX4/CREB1/SYT12
GO:0010038	response to metal ion	15/361	0.00361058	0.150531	HOMER1/PPP1CA/CYTB/CCND1/SLC40A1/CRHBP/SUCNR1/CACNA1H/CA2/COX1/DUSP1/ID2/SLC25A13/CREB1/SYT12
GO:0009161	ribonucleoside monophosphate metabolic process	15/361	0.00369766	0.152348	CYTB/ATP6/COX2/UCK2/ND4L/ATP8/NDC1/ND2/ND1/COX1/COX3/ND4/GPD1/SLC25A13/UCKL1
GO:0016126	sterol biosynthetic process	6/361	0.00379348	0.154479	SQLE/MVD/SCD/CYP51A1/TM7SF2/SC5D
GO:0014013	regulation of gliogenesis	8/361	0.00392501	0.157183	ETV5/P2RY12/NKX2-2/CX3CR1/GPR183/ID2/ASPA/CREB1
GO:1902600	proton transmembrane transport	9/361	0.00394965	0.157183	CYTB/ATP6/COX2/TMCO3/CLCN3/ATP8/COX1/COX3/ND4
GO:0022898	regulation of transmembrane transporter activity	12/361	0.00404471	0.157657	HOMER1/CACNG4/UTRN/PLCG2/CRHBP/STIMATE/ARC/WNK4/CRH/EPHB2/NETO2/CBARP
GO:0034764	positive regulation of transmembrane transport	10/361	0.00405161	0.157657	CACNG4/EDN3/NR4A3/PLCG2/CX3CL1/STIMATE/CA2/ARC/WNK4/EPHB2
GO:0006024	glycosaminoglycan biosynthetic process	7/361	0.00415678	0.159972	UST/LUM/B4GALT2/GLCE/PDGFB/XYLT1/GALNT5
GO:0009060	aerobic respiration	6/361	0.00450037	0.163834	COX2/PDHB/ND1/COX1/COX3/ND4
GO:0033673	negative regulation of kinase activity	12/361	0.00452417	0.163834	DUSP6/TRIB2/DUSP4/SPRY4/QARS1/HEG1/SPRED1/DUSP1/EPHB2/SOCS5/LRP5/HEXIM1
GO:0010959	regulation of metal ion transport	16/361	0.00456236	0.163834	HOMER1/P2RY12/EDN3/KCNIP3/UTRN/PLCG2/CD84/CX3CL1/STIMATE/CORO1A/WNK4/CRH/PDGFB/CXCL12/NETO2/CBARP
GO:0042220	response to cocaine	5/361	0.00458457	0.163834	HOMER1/CACNG4/CRHBP/HNMT/CRH
GO:0010769	regulation of cell morphogenesis involved in differentiation	13/361	0.00467102	0.163834	WNT7A/SEMA3G/EPHB3/UST/BDNF/SEMA5A/ARC/CXCL12/EPHB2/TRAK2/LINGO1/POU3F2/ADAM10
GO:0001662	behavioral fear response	4/361	0.00469514	0.163834	MORC1/LYPD1/CRH/ASIC1
GO:1904064	positive regulation of cation transmembrane transport	8/361	0.00481859	0.163834	CACNG4/EDN3/PLCG2/CX3CL1/STIMATE/ARC/WNK4/EPHB2
GO:0006123	mitochondrial electron transport, cytochrome c to oxygen	3/361	0.00481859	0.163834	COX2/COX1/COX3
GO:0019646	aerobic electron transport chain	3/361	0.0048694	0.163834	COX2/COX1/COX3
GO:1903975	regulation of glial cell migration	3/361	0.0048694	0.163834	P2RY12/CX3CR1/GPR183
GO:0051058	negative regulation of small GTPase mediated signal transduction	5/361	0.00490979	0.163834	RASA2/SPRY4/HEG1/EPHB2/TNFAIP1
GO:0006023	aminoglycan biosynthetic process	7/361	0.00501017	0.163834	UST/LUM/B4GALT2/GLCE/PDGFB/XYLT1/GALNT5
GO:0097061	dendritic spine organization	6/361	0.00502266	0.163834	WNT7A/HOMER1/EPHB3/ARC/EPHB2/ADAM10
GO:0009410	response to xenobiotic stimulus	13/361	0.00504218	0.163834	HOMER1/EGR1/CACNG4/BCHE/CRHBP/ACY3/HNMT/CRH/PDGFB/NR4A2/FMO3/MCM7/ASIC1
GO:0048863	stem cell differentiation	12/361	0.00504811	0.163834	WNT7A/LBH/SEMA3G/A2M/EDN3/BCHE/SEMA5A/TAL1/PDGFRA/ACVR1/PSME4/SHC4
GO:0002209	behavioral defense response	4/361	0.00514598	0.163834	MORC1/LYPD1/CRH/ASIC1
GO:0048846	axon extension involved in axon guidance	4/361	0.00514598	0.163834	SEMA3G/SEMA5A/CXCL12/ALCAM
GO:1902284	neuron projection extension involved in neuron projection guidance	4/361	0.00514598	0.163834	SEMA3G/SEMA5A/CXCL12/ALCAM
GO:2000273	positive regulation of signaling receptor activity	4/361	0.00514598	0.163834	CACNG4/TAL1/ARC/EPHB2
GO:0001667	ameboidal-type cell migration	17/361	0.00541414	0.16984	WNT7A/SEMA3G/P2RY12/EDN3/VASH1/SEMA5A/FERMT1/NR4A1/EGR3/ANLN/SPRED1/CLASP2/ACVR1/PDGFB/CLEC14A/ADGRB1/SYNJ2BP
GO:0009205	purine ribonucleoside triphosphate metabolic process	14/361	0.0054316	0.16984	CYTB/ATP6/COX2/ND4L/GIMAP7/ATP8/NDC1/ND2/ND1/COX1/COX3/ND4/GPD1/SLC25A13
GO:0031290	retinal ganglion cell axon guidance	3/361	0.00560803	0.170803	EPHB3/EPHB2/ALCAM
GO:0071636	positive regulation of transforming growth factor beta production	3/361	0.00560803	0.170803	LUM/CX3CL1/CREB1
GO:0060997	dendritic spine morphogenesis	5/361	0.00560872	0.170803	WNT7A/EPHB3/ARC/EPHB2/ADAM10
GO:0051897	positive regulation of protein kinase B signaling	9/361	0.00584595	0.176084	P2RY12/PIK3R5/SEMA5A/PDGFRA/CX3CR1/CX3CL1/PDGFB/HIP1/MEIS3
GO:0006694	steroid biosynthetic process	10/361	0.00595538	0.176084	EGR1/SQLE/CACNA1H/CRH/MVD/SCD/CYP51A1/OSBPL3/TM7SF2/SC5D
GO:0007265	Ras protein signal transduction	17/361	0.00597983	0.176084	MMD2/DNMT1/LPAR6/GRAP/RASA2/SPRY4/RAB15/RALA/HEG1/EPHB2/GPR17/FGD3/ARHGEF40/RGL2/TNFAIP1/SYNJ2BP/ARHGEF2
GO:0043550	regulation of lipid kinase activity	5/361	0.00598326	0.176084	P2RY12/PIK3R5/PDGFRA/PDGFB/SOCS5
GO:0032409	regulation of transporter activity	12/361	0.00608062	0.177458	HOMER1/CACNG4/UTRN/PLCG2/CRHBP/STIMATE/ARC/WNK4/CRH/EPHB2/NETO2/CBARP
GO:0017145	stem cell division	4/361	0.00613269	0.177499	ETV5/WNT7A/LBH/ARHGEF2
GO:0009123	nucleoside monophosphate metabolic process	15/361	0.00622594	0.178169	CYTB/ATP6/COX2/UCK2/ND4L/ATP8/NDC1/ND2/ND1/COX1/COX3/ND4/GPD1/SLC25A13/UCKL1
GO:0051592	response to calcium ion	8/361	0.00632205	0.178169	HOMER1/CYTB/CCND1/CRHBP/SUCNR1/DUSP1/SLC25A13/SYT12
GO:0009144	purine nucleoside triphosphate metabolic process	14/361	0.00638317	0.178169	CYTB/ATP6/COX2/ND4L/GIMAP7/ATP8/NDC1/ND2/ND1/COX1/COX3/ND4/GPD1/SLC25A13
GO:2001233	regulation of apoptotic signaling pathway	16/361	0.00638892	0.178169	PPP1CA/BDNF/SH3RF1/IVNS1ABP/QARS1/CX3CR1/CX3CL1/TNFSF10/ACVR1/CXCL12/STX4/TFDP1/NR4A2/PMAIP1/MEIS3/ARHGEF2
GO:1901798	positive regulation of signal transduction by p53 class mediator	3/361	0.00641022	0.178169	SPRED1/PMAIP1/HEXIM1
GO:0046034	ATP metabolic process	13/361	0.00677039	0.186342	CYTB/ATP6/COX2/ND4L/ATP8/NDC1/ND2/ND1/COX1/COX3/ND4/GPD1/SLC25A13
GO:0071901	negative regulation of protein serine/threonine kinase activity	8/361	0.00681071	0.186342	DUSP6/DUSP4/SPRY4/HEG1/SPRED1/DUSP1/LRP5/HEXIM1
GO:0062012	regulation of small molecule metabolic process	17/361	0.00698423	0.187396	EGR1/CD244/PPP1CA/SQLE/NR4A3/COX2/NDC1/PDGFB/MVD/PMAIP1/SCD/GPD1/CYP51A1/PSME4/NCOR2/TM7SF2/SC5D
GO:0050921	positive regulation of chemotaxis	8/361	0.0070655	0.187396	P2RY12/EDN3/SEMA5A/SUCNR1/PDGFB/CXCL12/STX4/ADAM10
GO:0001933	negative regulation of protein phosphorylation	16/361	0.00706771	0.187396	DUSP6/TRIB2/SNX25/LDLRAD4/DUSP4/SPRY4/QARS1/HEG1/SPRED1/DUSP1/EPHB2/SOCS5/LRP5/SYNJ2BP/HEXIM1/PARD6A
GO:0048511	rhythmic process	12/361	0.00709292	0.187396	EGR1/PPP1CA/EGR2/EGR3/PDGFRA/CRH/ID2/PHLPP1/CREB1/GPR149/NCOR2/KLF10
GO:0048545	response to steroid hormone	15/361	0.00722489	0.187396	LBH/PAQR8/BCHE/ALPL/CCND1/NR4A1/NR4A3/NKX2-2/CA2/HNMT/CRH/DUSP1/NR4A2/SST/NCOR2
GO:0007413	axonal fasciculation	3/361	0.00727728	0.187396	EPHB3/SEMA5A/EPHB2
GO:0090280	positive regulation of calcium ion import	3/361	0.00727728	0.187396	CRH/PDGFB/CXCL12
GO:0106030	neuron projection fasciculation	3/361	0.00727728	0.187396	EPHB3/SEMA5A/EPHB2
GO:0001656	metanephros development	6/361	0.00756348	0.191397	EGR1/GDF11/POU3F3/PDGFRA/PDGFB/ID2
GO:0106027	neuron projection organization	6/361	0.00756348	0.191397	WNT7A/HOMER1/EPHB3/ARC/EPHB2/ADAM10
GO:0034767	positive regulation of ion transmembrane transport	8/361	0.00759661	0.191397	CACNG4/EDN3/PLCG2/CX3CL1/STIMATE/ARC/WNK4/EPHB2
GO:0030879	mammary gland development	8/361	0.00787316	0.196947	ETV5/LBH/CCND1/COX2/ID2/LRP5/CREB1/NCOR2
GO:0022617	extracellular matrix disassembly	6/361	0.00793599	0.197111	A2M/MMP2/CLASP2/SCUBE1/FSCN1/ADAM10
GO:0030900	forebrain development	15/361	0.00801405	0.197648	WNT7A/EPHB3/P2RY12/SEMA5A/POU3F3/NR4A3/NEUROD6/CRH/CXCL12/EPHB2/NR4A2/POU3F2/SALL3/ID2/CREB1
GO:2001259	positive regulation of cation channel activity	5/361	0.00812274	0.198928	CACNG4/PLCG2/STIMATE/ARC/EPHB2

### Sheet: Supplementary Table 5
Supplementary Table 5. CRD-gene associations in the combined set at FDR 5% using the CRD correlation map identified across SCZ cases and controls.
Gene ID	Gene name	Gene chr	Gene start	strand	n of CRDs in cis	CRD	CRD chr	CRD start	CRD end	pvalue	R2 linear regression	beta
ENSG00000219481.6	NBPF1	1	16940057	-	16	1_internal_17388	1	16832401	17278700	1.71e-29	0.544894	0.707095
ENSG00000234978.1	RP11-423O2.5	1	142816004	-	5	1_internal_13536	1	142795581	142891399	1.81e-21	0.429125	0.671528
ENSG00000215908.5	CROCCP2	1	16971178	-	16	1_internal_17388	1	16832401	17278700	5.79e-19	0.387353	0.605783
ENSG00000238261.5	RP11-435B5.5	1	143377281	+	7	1_internal_13536	1	142795581	142891399	1.38e-18	0.380826	0.627471
ENSG00000242569.3	RP11-435B5.3	1	143347958	+	7	1_internal_13536	1	142795581	142891399	6.31e-18	0.369197	0.627721
ENSG00000122497.13	NBPF14	1	148025863	-	10	1_internal_21751	1	120532795	149584221	8.47e-18	0.366925	0.637674
ENSG00000134202.6	GSTM3	1	110284384	-	25	1_internal_14521	1	110275269	110283860	4.13e-17	0.354539	0.619617
ENSG00000196071.3	OR2L13	1	248100493	+	4	1_internal_16174	1	248100415	248526189	1.24e-16	0.345856	0.570433
ENSG00000058453.12	CROCC	1	17066768	+	15	1_internal_14229	1	17205500	17275927	2.27e-16	0.340993	0.604162
ENSG00000134184.8	GSTM1	1	110230436	+	23	1_internal_16806	1	110197887	110254740	5e-16	0.334601	0.641026
ENSG00000162669.11	HFM1	1	91870426	-	5	1_internal_13625	1	91810951	91870788	2.88e-15	0.320232	0.566167
ENSG00000238142.1	RP11-108M9.4	1	17216144	-	13	1_internal_14229	1	17205500	17275927	1.62e-14	0.305793	0.582898
ENSG00000203666.8	EFCAB2	1	245133007	+	7	1_internal_15688	1	245181220	245263807	2.72e-14	0.301385	0.528014
ENSG00000185044.10	RP11-435B5.4	1	143467632	-	7	1_internal_14756	1	142654274	143467424	4.96e-14	0.296243	0.526945
ENSG00000084628.5	NKAIN1	1	31712401	-	14	1_internal_18434	1	31635366	31867964	1.2e-13	0.288623	0.530636
ENSG00000204138.8	PHACTR4	1	28696114	+	14	1_internal_18933	1	28726113	28797106	8.67e-13	0.271329	0.515883
ENSG00000187080.7	OR2AK2	1	248128535	+	4	1_internal_16174	1	248100415	248526189	2.1e-12	0.263441	0.490698
ENSG00000197454.1	OR2L5	1	248185250	+	6	1_internal_16174	1	248100415	248526189	5.69e-12	0.254489	0.470723
ENSG00000131781.8	FMO5	1	146714700	-	10	1_internal_21466	1	146642558	146749248	9.03e-12	0.250294	0.548167
ENSG00000203663.2	OR2L2	1	248201474	+	6	1_internal_16174	1	248100415	248526189	1.49e-11	0.245744	0.472623
ENSG00000218510.3	LINC00339	1	22351681	+	15	1_internal_14786	1	22350402	22366940	2.45e-11	0.241154	0.485279
ENSG00000084636.13	COL16A1	1	32169920	-	16	1_internal_16794	1	32115441	32141159	2.53e-11	0.240869	0.508151
ENSG00000196936.3	OR2L8	1	248112160	+	4	1_internal_16174	1	248100415	248526189	2.96e-11	0.239424	0.470049
ENSG00000135773.8	CAPN9	1	230883130	+	19	1_internal_14027	1	230884916	230895473	3.29e-11	0.238451	0.509927
ENSG00000187010.14	RHD	1	25598884	+	26	1_internal_13807	1	25577557	25657165	3.66e-11	0.237456	0.49879
ENSG00000116132.7	PRRX1	1	170631869	+	7	1_internal_20039	1	170548830	170683324	1.61e-10	0.223674	0.474681
ENSG00000254685.2	FPGT	1	74663896	+	6	1_internal_16218	1	74662690	74678537	1.73e-10	0.223015	0.471478
ENSG00000268172.1	AL590452.1	1	144989309	+	10	1_internal_21751	1	120532795	149584221	1.86e-10	0.222306	0.479655
ENSG00000185519.8	FAM131C	1	16400127	-	17	1_internal_14324	1	16384060	16399544	2.13e-10	0.221028	0.465681
ENSG00000189171.9	S100A13	1	153606568	-	12	1_internal_19726	1	153544212	153604580	4.95e-10	0.21305	0.468543
ENSG00000171180.1	OR2M4	1	248402231	+	6	1_internal_16174	1	248100415	248526189	9.37e-10	0.206963	0.446273
ENSG00000272195.1	RP11-156E8.1	1	245134390	-	7	1_internal_15688	1	245181220	245263807	3.17e-09	0.195221	-0.435435
ENSG00000185483.7	ROR1	1	64239693	+	6	1_internal_21103	1	64078419	64776064	3.51e-09	0.194236	0.424635
ENSG00000143067.4	ZNF697	1	120190396	-	6	1_internal_14058	1	120123265	120127045	4.98e-09	0.190816	0.461314
ENSG00000203818.6	HIST2H3PS2	1	149400542	-	11	1_internal_20890	1	148853922	149231237	5.35e-09	0.190127	0.445651
ENSG00000198892.6	SHISA4	1	201857808	+	14	1_internal_19423	1	201843007	201956539	5.44e-09	0.189963	0.435287
ENSG00000049239.8	H6PD	1	9294834	+	23	1_internal_14482	1	9296757	9330266	6.04e-09	0.188934	0.420759
ENSG00000243452.3	NBPF15	1	148555979	+	8	1_internal_14965	1	148555566	148605088	1.42e-08	0.180546	0.434068
ENSG00000116922.10	C1orf109	1	38157914	-	11	1_internal_14987	1	38187095	38222468	2.42e-08	0.17528	0.413837
ENSG00000272426.1	RP11-108M9.6	1	17231271	-	12	1_internal_14229	1	17205500	17275927	3.74e-08	0.170958	0.431944
ENSG00000162620.11	LRRIQ3	1	74663871	-	6	1_internal_16218	1	74662690	74678537	8.59e-08	0.162645	0.397264
ENSG00000228198.1	OR2M3	1	248366332	+	6	1_internal_16174	1	248100415	248526189	8.78e-08	0.162417	0.38595
ENSG00000162627.12	SNX7	1	99127236	+	13	1_internal_19087	1	99125223	99141191	1.01e-07	0.160979	0.398047
ENSG00000186275.7	NBPF12	1	146373546	+	11	1_internal_14328	1	146407758	146420183	1.34e-07	0.158202	0.395033
ENSG00000232527.3	RP11-14N7.2	1	148928322	+	7	1_internal_20890	1	148853922	149231237	1.64e-07	0.156128	0.39743
ENSG00000090686.11	USP48	1	22110099	-	16	1_internal_15403	1	22052251	22103354	1.97e-07	0.15429	0.376618
ENSG00000226335.2	XXyac-YX155B6.6	1	147700929	-	11	1_internal_16164	1	147706469	147727970	2.89e-07	0.150383	0.372496
ENSG00000203849.6	RP11-417J8.6	1	142729967	-	5	1_internal_13536	1	142795581	142891399	3.18e-07	0.149431	0.376152
ENSG00000243725.2	TTC4	1	55181495	+	15	1_internal_14424	1	55180444	55209713	3.33e-07	0.148954	0.360448
ENSG00000184005.9	ST6GALNAC3	1	76540404	+	4	1_internal_22329	1	76518260	77009008	3.46e-07	0.148562	0.393345
ENSG00000162727.3	OR2M5	1	248308450	+	6	1_internal_16174	1	248100415	248526189	3.75e-07	0.147729	0.360444
ENSG00000116771.5	AGMAT	1	15911605	-	17	1_internal_20051	1	15860304	15980897	4.4e-07	0.146112	-0.389587
ENSG00000178104.15	PDE4DIP	1	145076186	-	10	1_internal_21751	1	120532795	149584221	7.18e-07	0.141108	0.380867
ENSG00000198128.3	OR2L3	1	248223984	+	6	1_internal_16174	1	248100415	248526189	8.17e-07	0.139783	0.358465
ENSG00000255168.1	RP11-458D21.5	1	145209145	+	8	1_internal_21751	1	120532795	149584221	1.32e-06	0.134865	0.378358
ENSG00000203710.6	CR1	1	207669492	+	15	1_internal_19543	1	207672468	207873198	1.55e-06	0.133175	0.363323
ENSG00000125703.10	ATG4C	1	63249806	+	6	1_internal_21423	1	63325598	63554345	1.85e-06	0.13134	0.376396
ENSG00000203832.6	NBPF20	1	148347506	-	8	1_internal_21751	1	120532795	149584221	2.03e-06	0.130394	0.372058
ENSG00000184908.13	CLCNKB	1	16370272	+	17	1_internal_14324	1	16384060	16399544	2.73e-06	0.127316	0.369727
ENSG00000183317.12	EPHA10	1	38230805	-	11	1_internal_14987	1	38187095	38222468	2.75e-06	0.127247	0.333623
ENSG00000163565.14	IFI16	1	158969758	+	3	1_internal_15642	1	158966748	159027388	4.19e-06	0.122876	0.354169
ENSG00000134245.13	WNT2B	1	113009163	+	12	1_internal_15773	1	113044281	113058705	4.54e-06	0.122054	0.363685
ENSG00000196944.3	OR2T4	1	248524883	+	6	1_internal_16174	1	248100415	248526189	5.3e-06	0.120432	0.368542
ENSG00000118197.9	DDX59	1	200639097	-	15	1_internal_19757	1	200302652	200373420	6.2e-06	0.118802	-0.346555
ENSG00000162600.7	OMA1	1	59012474	-	9	1_internal_16395	1	58823925	58899175	6.24e-06	0.118731	0.335027
ENSG00000162623.11	TYW3	1	75198836	+	6	1_internal_14510	1	75194273	75200162	6.42e-06	0.118437	0.337849
ENSG00000116791.9	CRYZ	1	75199092	-	6	1_internal_14510	1	75194273	75200162	6.81e-06	0.11781	0.34066
ENSG00000162877.8	PM20D1	1	205819260	-	19	1_internal_19598	1	205760028	205819553	7.94e-06	0.116208	0.343387
ENSG00000213240.7	NOTCH2NL	1	145209119	+	8	1_internal_21751	1	120532795	149584221	1.17e-05	0.112143	0.348687
ENSG00000171680.16	PLEKHG5	1	6580121	-	22	1_internal_15560	1	6558255	6569511	1.18e-05	0.112058	0.352318
ENSG00000132676.11	DAP3	1	155657751	+	18	1_internal_20770	1	155605543	155616930	1.21e-05	0.111778	-0.311236
ENSG00000131778.13	CHD1L	1	146714291	+	10	1_internal_21466	1	146642558	146749248	1.5e-05	0.109512	0.344819
ENSG00000271723.1	MROH7-TTC4	1	55107459	+	15	1_internal_14424	1	55180444	55209713	1.55e-05	0.109221	0.315504
ENSG00000270106.1	TSNAX-DISC1	1	231664399	+	13	1_internal_22178	1	231761374	232123532	1.63e-05	0.108658	0.326546
ENSG00000215845.6	TSTD1	1	161008780	-	18	1_internal_16323	1	160981763	160990900	1.68e-05	0.108378	0.352811
ENSG00000092621.7	PHGDH	1	120202421	+	6	1_internal_21261	1	120095867	120288031	2.05e-05	0.106242	0.303351
ENSG00000196352.9	CD55	1	207494853	+	18	1_internal_19636	1	207256006	207578917	2.44e-05	0.104423	0.314613
ENSG00000162746.10	FCRLB	1	161691353	+	14	1_internal_14795	1	161645398	161697948	2.66e-05	0.103486	0.32361
ENSG00000060688.8	SNRNP40	1	31769662	-	14	1_internal_18434	1	31635366	31867964	2.76e-05	0.103102	0.31902
ENSG00000189410.7	SH2D5	1	21059330	-	19	1_internal_21891	1	21161125	21178014	2.87e-05	0.102698	-0.325531
ENSG00000272864.1	RP11-17E13.2	1	75165017	-	6	1_internal_14510	1	75194273	75200162	3.43e-05	0.10082	0.326747
ENSG00000143469.12	SYT14	1	210111538	+	12	1_internal_22744	1	210018331	210856443	3.47e-05	0.10069	0.306943
ENSG00000162510.5	MATN1	1	31196434	-	10	1_internal_19773	1	31189182	31385113	3.5e-05	0.10062	0.290254
ENSG00000162747.5	FCGR3B	1	161601753	-	14	1_internal_14723	1	161563214	161614254	3.88e-05	0.0995168	0.324859
ENSG00000163431.11	LMOD1	1	201915715	-	13	1_internal_19423	1	201843007	201956539	3.95e-05	0.0993298	0.318774
ENSG00000116133.7	DHCR24	1	55352891	-	14	1_internal_18829	1	55311222	55355261	4.35e-05	0.098295	0.304545
ENSG00000188761.7	BCL2L15	1	114430169	-	5	1_internal_16643	1	114423408	114442245	4.52e-05	0.0979088	0.301138
ENSG00000001461.12	NIPAL3	1	24742284	+	21	1_internal_17086	1	24717373	24799590	4.59e-05	0.0977242	0.32089
ENSG00000234571.1	RP5-998N21.4	1	149379646	-	11	1_internal_20890	1	148853922	149231237	5.53e-05	0.0957633	0.309999
ENSG00000117676.9	RPS6KA1	1	26856252	+	19	1_internal_15787	1	26855502	26904925	5.7e-05	0.0954432	0.314948
ENSG00000259030.2	FPGT-TNNI3K	1	74663919	+	6	1_internal_21205	1	74610840	74863362	5.75e-05	0.0953459	0.309475
ENSG00000162946.16	DISC1	1	231762561	+	13	1_internal_19970	1	231503923	231695001	5.79e-05	0.095269	0.305521
ENSG00000231360.2	AL592284.1	1	144339738	+	10	1_internal_21751	1	120532795	149584221	5.88e-05	0.0951141	0.318478
ENSG00000162946.16	DISC1	1	231762561	+	13	1_internal_22178	1	231761374	232123532	5.92e-05	0.0950326	0.305533
ENSG00000143772.5	ITPKB	1	226927024	-	15	1_internal_18418	1	226818661	227016321	7.29e-05	0.0928306	0.305878
ENSG00000134686.12	PHC2	1	33896653	-	12	1_internal_19728	1	33822330	33905806	7.45e-05	0.0925893	0.31717
ENSG00000116128.5	BCL9	1	147013182	+	12	1_internal_21931	1	147011547	147102645	7.52e-05	0.0924972	0.316693
ENSG00000076258.5	FMO4	1	171283347	+	14	1_internal_15428	1	171393295	171401679	8.55e-05	0.0911269	0.303534
ENSG00000242252.1	BGLAP	1	156211753	+	12	1_internal_16721	1	156260697	156271748	8.63e-05	0.0910354	-0.308242
ENSG00000162444.11	RBP7	1	10057264	+	18	1_internal_20589	1	10007768	10076820	8.67e-05	0.0909817	0.296791
ENSG00000132122.7	SPATA6	1	48937845	-	10	1_internal_19595	1	48851439	48964810	9.26e-05	0.0902862	0.318608
ENSG00000067334.9	DNTTIP2	1	94345474	-	12	1_internal_16674	1	94100970	94148061	9.85e-05	0.0896259	0.309735
ENSG00000162714.8	ZNF496	1	247495148	-	8	1_internal_17873	1	247494480	247535112	9.88e-05	0.0895898	0.286912
ENSG00000180287.12	PLD5	1	242687998	-	16	1_internal_22701	1	242252342	243300851	0.000101567	0.0892996	0.30391
ENSG00000143147.10	GPR161	1	168106821	-	15	1_internal_14509	1	168456955	168468753	0.000108022	0.0886436	0.321952
ENSG00000116199.7	FAM20B	1	178994939	+	5	1_internal_14242	1	178985497	179023171	0.00010927	0.0885213	0.307737
ENSG00000084623.7	EIF3I	1	32687529	+	22	1_internal_13749	1	33613337	33650003	0.000110846	0.0883688	-0.302977
ENSG00000175087.5	PDIK1L	1	26437664	+	19	1_internal_16216	1	26447793	26464369	0.000125156	0.0870753	0.290319
ENSG00000177551.5	NHLH2	1	116386538	-	12	1_internal_17957	1	116369134	116515964	0.000135221	0.0862508	0.285486
ENSG00000174514.8	MFSD4	1	205538013	+	18	1_internal_18776	1	205536224	205548136	0.000139608	0.0859104	0.295449
ENSG00000158887.11	MPZ	1	161279762	-	15	1_internal_18061	1	161267064	161333177	0.000139803	0.0858956	0.296457
ENSG00000143226.9	FCGR2A	1	161475220	+	13	1_internal_20132	1	161456497	161536622	0.00015693	0.0846631	0.299835
ENSG00000116783.10	TNNI3K	1	74663947	+	6	1_internal_21205	1	74610840	74863362	0.000157828	0.0846022	0.290946
ENSG00000049089.9	COL9A2	1	40783488	-	22	1_internal_17688	1	40757637	40785506	0.000160188	0.0844438	0.302588
ENSG00000135823.9	STX6	1	180992047	-	4	1_internal_16283	1	180880795	181004067	0.000160508	0.0844226	0.265293
ENSG00000117322.12	CR2	1	207627575	+	17	1_internal_19543	1	207672468	207873198	0.000169065	0.0838684	0.293247
ENSG00000270106.1	TSNAX-DISC1	1	231664399	+	13	1_internal_14287	1	231120051	231131505	0.000169843	0.0838194	0.283403
ENSG00000225278.3	RP11-782C8.5	1	143240439	-	7	1_internal_13536	1	142795581	142891399	0.00019544	0.0823208	0.29493
ENSG00000117480.11	FAAH	1	46859937	+	15	1_internal_14846	1	46857197	46877014	0.000199073	0.0821241	0.30809
ENSG00000215784.4	FAM72D	1	143913143	-	9	1_internal_16373	1	143915088	144077007	0.000203239	0.081903	0.285246
ENSG00000117650.8	NEK2	1	211848960	-	15	1_internal_17464	1	211836647	211855495	0.000208384	0.0816359	0.27638
ENSG00000116729.9	WLS	1	68698803	-	6	1_internal_18576	1	68585282	68699563	0.000257908	0.0793576	0.299283
ENSG00000153936.12	HS2ST1	1	87380331	+	8	1_internal_15753	1	87239114	87255196	0.000278103	0.0785515	0.276365
ENSG00000171819.4	ANGPTL7	1	11249398	+	14	1_internal_22041	1	11165965	11240718	0.000321926	0.0769864	0.273802
ENSG00000160838.9	LRRC71	1	156890442	+	7	1_internal_13837	1	156208859	156233746	0.000391905	0.0748814	0.262434
ENSG00000131791.6	PRKAB2	1	146644129	-	10	1_internal_21466	1	146642558	146749248	0.000423793	0.0740439	0.295991
ENSG00000185044.10	RP11-435B5.4	1	143467632	-	7	1_internal_13536	1	142795581	142891399	0.000457176	0.073232	0.257557
ENSG00000057252.8	SOAT1	1	179262925	+	5	1_internal_18396	1	179829522	179835146	0.000616813	0.0700236	0.265362
ENSG00000272769.1	RP11-725P16.2	2	133104870	-	9	2_internal_12425	2	133061784	133113812	1.42e-21	0.430785	0.677273
ENSG00000222014.4	RAB6C	2	130737235	+	7	2_internal_12059	2	130680464	130751000	8.18e-20	0.401845	0.60592
ENSG00000144115.12	THNSL2	2	88469835	+	4	2_internal_19877	2	88309527	88487288	2.19e-14	0.303209	0.540487
ENSG00000006607.9	FARP2	2	242295658	+	12	2_internal_19176	2	242295750	242400900	3.92e-13	0.278335	0.524076
ENSG00000237166.1	AC007163.3	2	201599900	-	10	2_internal_14391	2	201450379	201603716	6.98e-13	0.273249	0.512623
ENSG00000157851.12	DPYSL5	2	27070615	+	14	2_internal_19907	2	26986459	27239281	4.44e-12	0.256723	0.474096
ENSG00000189350.8	FAM179A	2	29179477	+	9	2_internal_12329	2	29174574	29179839	4.02e-10	0.215021	0.485631
ENSG00000182600.5	C2orf82	2	233721980	+	15	2_internal_16125	2	233706793	233746718	4.13e-10	0.214783	0.47115
ENSG00000128645.11	HOXD1	2	177053307	+	3	2_internal_19476	2	177005224	177230859	7.09e-10	0.20963	0.448293
ENSG00000125618.12	PAX8	2	114036527	-	8	2_internal_19540	2	113956250	114042205	2.3e-09	0.198307	0.448135
ENSG00000143995.15	MEIS1	2	66660584	+	4	2_internal_14198	2	66659815	66802772	6.66e-09	0.187986	0.426477
ENSG00000138031.10	ADCY3	2	25142708	-	17	2_internal_18096	2	25044458	25177063	1.54e-08	0.179752	0.43662
ENSG00000186522.10	40422	2	110371783	-	10	2_internal_15176	2	110351211	110367033	2.94e-08	0.173342	0.419719
ENSG00000013016.10	EHD3	2	31456880	+	6	2_internal_17167	2	31455870	31494162	3.04e-08	0.173015	0.417323
ENSG00000118004.13	COLEC11	2	3642426	+	7	2_internal_20656	2	3381145	3707608	3.07e-08	0.172914	0.419539
ENSG00000071967.7	CYBRD1	2	172378757	+	10	2_internal_20305	2	171899523	172409698	3.7e-08	0.171071	0.423576
ENSG00000155657.19	TTN	2	179695529	-	12	2_internal_12859	2	179387545	179608701	1.16e-07	0.159582	0.384985
ENSG00000132321.12	IQCA1	2	237416185	-	12	2_internal_18513	2	237267975	237415323	1.53e-07	0.156807	0.397005
ENSG00000187957.7	DNER	2	230579274	-	4	2_internal_19199	2	230252281	230580728	1.69e-07	0.155828	0.399818
ENSG00000180398.7	MCFD2	2	47168994	-	12	2_internal_16576	2	47136089	47144067	6.7e-07	0.141812	0.358939
ENSG00000187231.9	SESTD1	2	180129517	-	11	2_internal_18044	2	180083059	180189879	7.22e-07	0.141053	0.382002
ENSG00000135976.12	ANKRD36	2	97779233	+	10	2_internal_13823	2	98164761	98222272	7.53e-07	0.140612	-0.363908
ENSG00000123610.3	TNFAIP6	2	152214106	+	6	2_internal_19279	2	152213431	152294402	1.4e-06	0.134265	0.356238
ENSG00000115935.12	WIPF1	2	175547644	-	9	2_internal_19517	2	175425078	175561810	2.29e-06	0.129144	0.351913
ENSG00000006607.9	FARP2	2	242295658	+	12	2_internal_20412	2	242218634	242244339	4.39e-06	0.122397	0.352192
ENSG00000196975.10	ANXA4	2	69871557	+	13	2_internal_19253	2	69970616	70029688	6.36e-06	0.118527	0.333706
ENSG00000196975.10	ANXA4	2	69871557	+	13	2_internal_15000	2	69900844	70046006	6.94e-06	0.117623	0.332502
ENSG00000138381.5	ASNSD1	2	190526111	+	12	2_internal_18545	2	190529170	190534074	7.17e-06	0.117278	0.322559
ENSG00000115935.12	WIPF1	2	175547644	-	9	2_internal_13699	2	175391455	175395325	8.53e-06	0.115464	0.331103
ENSG00000204120.10	GIGYF2	2	233562009	+	17	2_internal_16125	2	233706793	233746718	9.62e-06	0.114205	-0.348901
ENSG00000196151.6	WDSUB1	2	160143310	-	9	2_internal_14457	2	160067500	160144393	1.11e-05	0.112738	0.327745
ENSG00000128655.12	PDE11A	2	178973066	-	15	2_internal_17129	2	178496536	178538603	1.14e-05	0.112414	0.340968
ENSG00000115145.5	STAM2	2	153032506	-	6	2_internal_15314	2	152975364	153029228	1.22e-05	0.11168	0.321378
ENSG00000234690.2	AC073283.4	2	47572213	-	15	2_internal_19417	2	47495831	47983927	1.47e-05	0.109783	0.320715
ENSG00000068654.11	POLR1A	2	86333278	-	17	2_internal_17890	2	86275852	86296944	1.49e-05	0.109588	0.335939
ENSG00000115825.5	PRKD3	2	37551951	-	8	2_internal_18910	2	37382194	37572755	1.58e-05	0.109014	0.314903
ENSG00000168958.15	MFF	2	228189867	+	9	2_internal_13603	2	228189108	228222721	1.6e-05	0.10883	0.336255
ENSG00000243244.1	STON1	2	48756522	+	13	2_internal_15540	2	48666673	48816681	1.62e-05	0.108705	0.331831
ENSG00000130414.7	NDUFA10	2	240964819	-	13	2_internal_17983	2	240865846	240923386	1.97e-05	0.106646	0.321442
ENSG00000144283.17	PKP4	2	159313476	+	9	2_internal_18032	2	158936155	160233032	1.98e-05	0.106639	0.329684
ENSG00000222040.3	ADRA2B	2	96781984	-	14	2_internal_14080	2	96736774	96840845	2.16e-05	0.105714	0.339552
ENSG00000175701.6	LINC00116	2	111002997	-	8	2_internal_14295	2	110962022	110970718	2.79e-05	0.103019	0.324258
ENSG00000230606.6	AC159540.1	2	98099107	-	10	2_internal_21494	2	97538394	98196776	2.91e-05	0.102552	-0.314412
ENSG00000144410.4	CPO	2	207804278	+	13	2_internal_13393	2	207845814	207915002	3.02e-05	0.102172	0.316314
ENSG00000065413.12	ANKRD44	2	198175897	-	24	2_internal_19940	2	197851951	198214893	3.48e-05	0.100656	0.311849
ENSG00000115295.15	CLIP4	2	29320571	+	8	2_internal_19583	2	29282326	29420180	3.67e-05	0.100094	0.316864
ENSG00000135912.6	TTLL4	2	219575568	+	14	2_internal_15089	2	219575039	219651128	4.09e-05	0.098966	0.319147
ENSG00000049323.11	LTBP1	2	33172039	+	7	2_internal_20531	2	32995268	33625792	4.19e-05	0.0986964	0.294343
ENSG00000241481.2	AC159540.2	2	98086678	+	10	2_internal_13008	2	98205743	98244122	5.65e-05	0.0955335	-0.309203
ENSG00000155760.1	FZD7	2	202899310	+	10	2_internal_18612	2	202835899	202874197	6.11e-05	0.0946933	0.328119
ENSG00000169756.12	LIMS1	2	109150857	+	9	2_internal_19544	2	109149825	109343446	6.35e-05	0.0942919	0.323694
ENSG00000135976.12	ANKRD36	2	97779233	+	10	2_internal_13008	2	98205743	98244122	7.73e-05	0.0922068	0.284224
ENSG00000144401.10	METTL21A	2	208490652	-	16	2_internal_19360	2	208422784	208486843	7.85e-05	0.0920453	-0.286046
ENSG00000172954.9	LCLAT1	2	30670092	+	6	2_internal_15109	2	30669408	30688440	8.54e-05	0.0911445	0.298232
ENSG00000170745.7	KCNS3	2	18059114	+	5	2_internal_20727	2	17893320	18638336	9.78e-05	0.0896972	0.292395
ENSG00000081479.8	LRP2	2	170219195	-	10	2_internal_20103	2	169988470	170656631	0.000113396	0.0881265	0.281465
ENSG00000144057.11	ST6GAL2	2	107503564	-	5	2_internal_15606	2	107451215	107501022	0.000122203	0.0873297	0.30591
ENSG00000119878.5	CRIPT	2	46843555	+	16	2_internal_20397	2	46612757	46812729	0.000122958	0.0872641	0.292269
ENSG00000115523.12	GNLY	2	85912298	+	16	2_internal_17988	2	85874704	85957511	0.000131761	0.0865271	0.297779
ENSG00000152049.5	KCNE4	2	223916532	+	9	2_internal_13406	2	223915690	223922835	0.000140417	0.0858489	0.305462
ENSG00000239467.1	AC007405.6	2	171627623	+	9	2_internal_14689	2	172041420	172105494	0.000142208	0.0857138	-0.297432
ENSG00000135899.12	SP110	2	231090444	-	11	2_internal_17950	2	230919874	231277497	0.000146651	0.0853856	0.288821
ENSG00000152527.9	PLEKHH2	2	43864412	+	16	2_internal_14706	2	43925339	43935654	0.000147298	0.0853387	0.289625
ENSG00000230606.6	AC159540.1	2	98099107	-	10	2_internal_13008	2	98205743	98244122	0.000148288	0.0852673	-0.29053
ENSG00000077044.5	DGKD	2	234263153	+	13	2_internal_19241	2	234193665	234469288	0.000182014	0.0830807	0.271967
ENSG00000135636.9	DYSF	2	71680852	+	12	2_internal_15823	2	71801737	71879684	0.000203934	0.0818665	0.270539
ENSG00000144485.6	HES6	2	239149303	-	13	2_internal_14704	2	239145324	239147159	0.000205228	0.081799	0.284365
ENSG00000214513.3	NOTO	2	73429386	+	12	2_internal_16681	2	74055125	74161500	0.000207214	0.0816961	-0.288067
ENSG00000196151.6	WDSUB1	2	160143310	-	9	2_internal_14774	2	160112411	160147924	0.000218049	0.0811516	0.290254
ENSG00000135976.12	ANKRD36	2	97779233	+	10	2_internal_21494	2	97538394	98196776	0.000220607	0.081027	0.262919
ENSG00000236289.2	AC130710.1	2	16190549	+	9	2_internal_18160	2	16122344	16504078	0.00022395	0.0808663	0.277456
ENSG00000144320.9	KIAA1715	2	176867567	-	3	2_internal_13584	2	176736431	176744993	0.000231871	0.080495	0.304707
ENSG00000115183.9	TANC1	2	159825146	+	8	2_internal_19467	2	159757877	160075169	0.000276173	0.078626	0.274697
ENSG00000115875.14	SRSF7	2	38978636	-	8	2_internal_14481	2	38890435	38920252	0.000278806	0.0785245	0.288554
ENSG00000162929.9	KIAA1841	2	61293006	+	11	2_internal_13571	2	61710859	61713559	0.000288099	0.0781739	-0.284042
ENSG00000235597.1	AC013402.2	2	105049725	+	8	2_internal_19182	2	104639397	105322473	0.0003038	0.0776063	0.271801
ENSG00000032389.8	TSSC1	2	3381653	-	8	2_internal_20656	2	3381145	3707608	0.00035014	0.0760875	-0.291629
ENSG00000237651.2	C2orf74	2	61372243	+	10	2_internal_13571	2	61710859	61713559	0.000388274	0.074981	-0.278872
ENSG00000152154.6	TMEM178A	2	39892122	+	8	2_internal_16140	2	39797465	39980904	0.000419702	0.0741478	0.253844
ENSG00000226994.3	AC012593.1	2	35024917	+	3	2_internal_15427	2	35117462	35130487	0.000435844	0.0737437	0.27649
ENSG00000229494.1	AC012494.1	2	78315856	+	3	2_internal_20246	2	76648811	78537115	0.00044265	0.0735778	0.267929
ENSG00000136710.5	CCDC115	2	131099922	-	5	2_internal_14547	2	131128823	131150369	0.000503939	0.072189	0.275756
ENSG00000221823.6	PPP3R1	2	68483369	-	5	2_internal_13931	2	68422079	68432078	0.000911132	0.0658421	-0.265198
ENSG00000182263.9	FIGN	2	164592522	-	2	2_internal_17845	2	164204014	165354227	0.0012712	0.0622718	0.227089
ENSG00000116117.13	PARD3B	2	205410516	+	2	2_internal_21146	2	204976533	206595887	0.00160581	0.0597671	0.243793
ENSG00000242086.4	LINC00969	3	195384933	+	14	3_internal_15805	3	195344651	195718205	1.8e-21	0.429135	0.663402
ENSG00000273291.1	KRBOX1	3	42850938	+	19	3_internal_13287	3	42977571	43078028	1.43e-14	0.306858	0.574534
ENSG00000229178.1	AC069513.4	3	195384798	-	14	3_internal_15805	3	195344651	195718205	1.78e-14	0.304966	0.536791
ENSG00000189366.5	ALG1L	3	125655882	-	7	3_internal_13401	3	125690614	125779977	6.06e-14	0.294536	0.55708
ENSG00000131379.5	C3orf20	3	14716606	+	8	3_internal_13253	3	14689583	14723076	1.52e-13	0.286612	0.519817
ENSG00000010282.10	HHATL	3	42744319	-	18	3_internal_10202	3	42727941	42792174	7.41e-12	0.252098	0.519678
ENSG00000132394.6	EEFSEC	3	127872297	+	12	3_internal_10274	3	127813652	127820147	4.3e-11	0.235977	0.485306
ENSG00000233280.2	CRYBG3	3	97540884	+	5	3_internal_16520	3	93787560	97692256	6.38e-11	0.232321	0.449032
ENSG00000080200.5	CRYBG3	3	97595819	+	6	3_internal_16520	3	93787560	97692256	3.05e-10	0.217638	0.454122
ENSG00000181585.3	TMIE	3	46742823	+	15	3_internal_12883	3	46703901	46744821	3.27e-10	0.216995	0.496729
ENSG00000114547.5	ROPN1B	3	125687987	+	7	3_internal_13401	3	125690614	125779977	5.44e-10	0.212153	0.436199
ENSG00000144649.4	FAM198A	3	43020759	+	19	3_internal_13287	3	42977571	43078028	1.4e-09	0.203141	0.465137
ENSG00000272792.1	RP11-141C7.4	3	195366861	+	14	3_internal_15805	3	195344651	195718205	2.8e-09	0.196408	0.445158
ENSG00000181458.6	TMEM45A	3	100211463	+	6	3_internal_13270	3	100210659	100257733	3.93e-09	0.193116	0.422201
ENSG00000240747.3	KRBOX1	3	42850975	+	19	3_internal_13287	3	42977571	43078028	4.09e-09	0.192744	0.468179
ENSG00000114166.7	KAT2B	3	20081515	+	6	3_internal_15348	3	20078526	20194097	6.13e-09	0.188791	0.442958
ENSG00000114796.11	KLHL24	3	183353356	+	19	3_internal_11411	3	183377055	183386031	7.14e-09	0.187298	-0.441643
ENSG00000114200.5	BCHE	3	165555260	-	2	3_internal_15435	3	165515258	167079875	1.15e-08	0.182602	0.417985
ENSG00000114473.9	IQCG	3	197687013	-	13	3_internal_15459	3	197633110	197640947	1.52e-08	0.179892	0.442362
ENSG00000213672.3	NCKIPSD	3	48723797	-	15	3_internal_12159	3	49033028	49042189	4.78e-08	0.168514	0.426197
ENSG00000136068.10	FLNB	3	57994127	+	10	3_internal_14196	3	57933431	58162184	5.31e-08	0.167469	0.38522
ENSG00000163827.8	LRRC2	3	46621589	-	14	3_internal_12883	3	46703901	46744821	1.05e-07	0.16058	0.427005
ENSG00000180914.6	OXTR	3	8811314	-	10	3_internal_11884	3	8811271	8827354	2.02e-07	0.154005	0.389398
ENSG00000163931.11	TKT	3	53290068	-	13	3_internal_12675	3	53256009	53339305	2.54e-07	0.151711	0.402924
ENSG00000131389.12	SLC6A6	3	14444076	+	10	3_internal_16853	3	14244692	14984817	3.26e-07	0.14915	0.373398
ENSG00000174738.8	NR1D2	3	23986751	+	13	3_internal_10857	3	23990797	24015183	4.77e-07	0.145282	-0.381607
ENSG00000214146.2	RP11-699L21.1	3	193721448	-	9	3_internal_16940	3	193847120	193996470	6.43e-07	0.142235	0.379941
ENSG00000239739.1	RP11-373E16.4	3	170459154	-	6	3_internal_15141	3	170176163	170720841	1.02e-06	0.13747	0.338266
ENSG00000178038.12	ALS2CL	3	46735194	-	15	3_internal_12883	3	46703901	46744821	2.47e-06	0.128372	0.348412
ENSG00000163932.9	PRKCD	3	53190025	+	14	3_internal_13921	3	53192565	53206055	3.27e-06	0.125445	0.351941
ENSG00000152642.6	GPD1L	3	32147181	+	3	3_internal_10405	3	32185326	32190096	4.05e-06	0.123236	0.354025
ENSG00000129055.8	ANAPC13	3	134205558	-	9	3_internal_10513	3	134317365	134322363	4.2e-06	0.122857	-0.346716
ENSG00000170854.13	MINA	3	97691301	-	6	3_internal_16520	3	93787560	97692256	4.45e-06	0.122263	0.350814
ENSG00000075651.11	PLD1	3	171528740	-	7	3_internal_16442	3	171328329	171557371	4.74e-06	0.121596	0.341531
ENSG00000075975.11	MKRN2	3	12598513	+	16	3_internal_16502	3	12595213	12610382	7.9e-06	0.116261	0.342278
ENSG00000151092.12	NGLY1	3	25831530	-	5	3_internal_13151	3	25827076	25829485	9.19e-06	0.114687	-0.353632
ENSG00000144791.5	LIMD1	3	45596886	+	8	3_internal_17555	3	45268032	45710775	1.17e-05	0.112127	0.332496
ENSG00000163684.7	RPP14	3	58291974	+	9	3_internal_13874	3	58222378	58288175	1.48e-05	0.109661	-0.321959
ENSG00000189058.4	APOD	3	195311076	-	13	3_internal_13736	3	195304536	195324266	1.68e-05	0.108358	0.331285
ENSG00000174776.6	WDR49	3	167371771	-	6	3_internal_13222	3	167451838	167535274	1.97e-05	0.106649	-0.32019
ENSG00000163406.6	SLC15A2	3	121612936	+	3	3_internal_11291	3	121629514	121635204	2.02e-05	0.106406	0.335803
ENSG00000114654.6	EFCC1	3	128720472	+	9	3_internal_16101	3	128732566	128965157	2.25e-05	0.105259	0.308111
ENSG00000173950.11	XXYLT1	3	194991896	-	16	3_internal_15539	3	194839987	194981806	2.37e-05	0.104739	0.323206
ENSG00000114841.13	DNAH1	3	52350335	+	12	3_internal_16769	3	52266493	52465785	2.7e-05	0.103367	0.315286
ENSG00000145198.10	VWA5B2	3	183948217	+	17	3_internal_15149	3	183949137	183952459	3.24e-05	0.10143	0.319862
ENSG00000182923.12	CEP63	3	134204585	+	9	3_internal_10513	3	134317365	134322363	3.33e-05	0.101123	-0.344886
ENSG00000181744.4	C3orf58	3	143690640	+	11	3_internal_17207	3	143717827	143901966	4.67e-05	0.0975573	0.311979
ENSG00000154781.11	CCDC174	3	14693271	+	8	3_internal_13253	3	14689583	14723076	6.16e-05	0.0946232	0.316575
ENSG00000243083.1	LINC00870	3	72200408	+	15	3_internal_16422	3	72936436	73107418	6.59e-05	0.0938951	-0.31219
ENSG00000131370.11	SH3BP5	3	15382875	-	15	3_internal_11058	3	15304709	15375683	0.000102509	0.0892013	0.286995
ENSG00000144848.6	ATG3	3	112280893	-	7	3_internal_15194	3	111629257	111691214	0.000106007	0.0888441	-0.288005
ENSG00000178252.13	WDR6	3	49044495	+	15	3_internal_12159	3	49033028	49042189	0.000113405	0.0881257	-0.290477
ENSG00000176945.12	MUC20	3	195447753	+	13	3_internal_15805	3	195344651	195718205	0.000152858	0.0849435	0.299382
ENSG00000004399.8	PLXND1	3	129325661	-	8	3_internal_16596	3	129106021	129336300	0.000177044	0.0833762	0.268539
ENSG00000144821.5	MYH15	3	108248169	-	16	3_internal_12155	3	108176896	108209222	0.000184077	0.0829603	0.282646
ENSG00000163930.5	BAP1	3	52444366	-	11	3_internal_16769	3	52266493	52465785	0.000188107	0.0827291	0.267316
ENSG00000144749.9	LRIG1	3	66551687	-	6	3_internal_15475	3	66291451	66879298	0.000216116	0.0812468	0.273333
ENSG00000164087.3	POC1A	3	52188706	-	10	3_internal_17119	3	50711299	51392527	0.000218315	0.0811386	0.276469
ENSG00000196653.7	ZNF502	3	44754135	+	5	3_internal_11126	3	44753690	44771585	0.000245006	0.0799061	0.293221
ENSG00000214216.6	IQCJ	3	158680717	+	5	3_internal_14916	3	158855796	158885981	0.000251962	0.0796069	0.277931
ENSG00000177707.6	PVRL3	3	110788918	+	3	3_internal_12170	3	110605075	111002434	0.000388326	0.0749796	0.246616
ENSG00000272690.1	RP11-803B1.8	3	75484499	+	5	3_internal_14822	3	75437643	75627308	0.000405157	0.0745254	0.268055
ENSG00000169251.8	NMD3	3	160822484	+	7	3_internal_10454	3	161144742	161148737	0.000408193	0.0744455	0.259646
ENSG00000127249.10	ATP13A4	3	193310900	-	7	3_internal_15785	3	193678016	193805023	0.000603805	0.070252	0.256972
ENSG00000179796.7	LRRC3B	3	26664297	+	4	3_internal_11393	3	26663431	26677337	0.000622076	0.0699325	0.271859
ENSG00000134121.5	CHL1	3	238279	+	5	3_internal_13552	3	244156	254727	0.000675345	0.0690521	0.263825
ENSG00000186446.7	ZNF501	3	44771088	+	4	3_internal_11126	3	44753690	44771585	0.000798083	0.0672622	0.267016
ENSG00000169855.15	ROBO1	3	79816965	-	4	3_internal_14337	3	78761941	79014185	0.000803164	0.0671942	0.255936
ENSG00000154447.10	SH3RF1	4	170192256	-	7	4_internal_10708	4	165014504	170407607	1.78e-13	0.285234	0.492878
ENSG00000163453.7	IGFBP7	4	57976551	-	7	4_internal_9801	4	57908767	57979151	4.83e-13	0.276492	0.530437
ENSG00000163629.8	PTPN13	4	87515468	+	19	4_internal_10718	4	87416918	87738521	3.99e-12	0.257691	0.47961
ENSG00000138735.11	PDE5A	4	120550146	-	4	4_internal_10200	4	120375054	120439582	5.09e-12	0.255497	0.502154
ENSG00000163697.12	APBB2	4	41218731	-	11	4_internal_11365	4	40813580	41220758	1.44e-10	0.224734	0.487394
ENSG00000184985.12	SORCS2	4	7194265	+	19	4_internal_8827	4	7193737	7746630	1.79e-10	0.22265	0.468259
ENSG00000246375.2	RP11-10L7.1	4	89206094	+	14	4_internal_7795	4	89201739	89242671	2.2e-10	0.220721	0.47215
ENSG00000251372.1	LINC00499	4	139230865	+	4	4_internal_6995	4	139230437	139234116	8.08e-10	0.208382	0.488582
ENSG00000251504.1	RP11-162G9.1	4	178829090	-	3	4_internal_10291	4	178171090	181882652	2.65e-09	0.196963	0.441142
ENSG00000133256.8	PDE6B	4	619373	+	7	4_internal_10687	4	560837	678036	3.88e-09	0.19324	0.404969
ENSG00000083857.9	FAT1	4	187647876	-	5	4_internal_11345	4	187543681	188131678	4.27e-09	0.192327	0.465376
ENSG00000185149.5	NPY2R	4	156129781	+	5	4_internal_10724	4	155658788	156129192	1.71e-08	0.178719	0.401928
ENSG00000250497.1	AC007126.1	4	13783781	-	5	4_internal_8982	4	13655232	13993213	1.18e-07	0.159409	0.38984
ENSG00000152208.7	GRID2	4	93225550	+	2	4_internal_8405	4	92112756	94673589	3.07e-07	0.149774	0.388956
ENSG00000260404.2	RP11-384K6.6	4	119512928	+	6	4_internal_7875	4	119512145	119552662	3.63e-07	0.148062	0.376888
ENSG00000185477.4	GPRIN3	4	90229161	-	10	4_internal_11014	4	90169970	90229860	3.64e-07	0.148053	0.380658
ENSG00000197410.8	DCHS2	4	155412930	-	6	4_internal_10292	4	155285154	155440741	6.32e-07	0.142405	0.405374
ENSG00000038210.9	PI4K2B	4	25162263	+	13	4_internal_7993	4	25172638	25180885	7.41e-07	0.140781	0.378104
ENSG00000164122.4	ASB5	4	177198722	-	11	4_internal_8465	4	177150735	177159310	1.65e-06	0.132572	0.363271
ENSG00000196104.6	SPOCK3	4	168155947	-	3	4_internal_11333	4	167719036	168212886	4.01e-06	0.123346	0.377853
ENSG00000151718.11	WWC2	4	184020446	+	8	4_internal_10539	4	184050385	184242953	6.39e-06	0.118483	0.34214
ENSG00000248397.1	LINC00498	4	139233812	-	5	4_internal_6995	4	139230437	139234116	8.86e-06	0.115062	0.349467
ENSG00000164039.10	BDH2	4	104021040	-	10	4_internal_9593	4	103930409	104021426	9.74e-06	0.114076	0.329622
ENSG00000231171.3	RP11-389E17.1	4	178649911	+	4	4_internal_10291	4	178171090	181882652	1.53e-05	0.109316	0.327514
ENSG00000109586.7	GALNT7	4	174089904	+	3	4_internal_10852	4	173959330	174237532	2.3e-05	0.105031	0.304518
ENSG00000250634.1	RP11-341G5.1	4	13656803	+	4	4_internal_8982	4	13655232	13993213	3.26e-05	0.10136	0.31051
ENSG00000151726.9	ACSL1	4	185747972	-	19	4_internal_10569	4	185666895	185741691	3.81e-05	0.0997103	0.312617
ENSG00000145476.11	CYP4V2	4	187112674	+	10	4_internal_8980	4	187064990	187124955	4.47e-05	0.0980215	0.308778
ENSG00000272856.1	RP11-710E1.2	4	88383432	-	14	4_internal_10892	4	87944160	88004350	6.11e-05	0.0947019	0.31577
ENSG00000254531.1	AP001816.1	4	102268937	+	7	4_internal_7786	4	102225204	102261022	7.07e-05	0.0931516	-0.290903
ENSG00000178597.4	PSAPL1	4	7436700	-	18	4_internal_8827	4	7193737	7746630	8.92e-05	0.0906871	0.290137
ENSG00000138674.12	SEC31A	4	83822319	-	5	4_internal_7613	4	83811025	83935589	9.54e-05	0.08997	-0.289172
ENSG00000128039.6	SRD5A3	4	56212276	+	5	4_internal_7182	4	56210506	56219352	0.00013654	0.0861473	0.298079
ENSG00000002549.8	LAP3	4	17578815	+	13	4_internal_7660	4	17471269	17480372	0.00015886	0.0845327	0.292039
ENSG00000109586.7	GALNT7	4	174089904	+	3	4_internal_10061	4	174113667	174223469	0.000159761	0.0844723	0.283661
ENSG00000168884.10	TNIP2	4	2758103	-	16	4_internal_9041	4	3300541	3341936	0.000176039	0.083437	-0.265904
ENSG00000065882.11	TBC1D1	4	37892708	+	11	4_internal_10344	4	37982944	37996524	0.000179652	0.0832201	0.3037
ENSG00000163145.8	C1QTNF7	4	15341442	+	13	4_internal_9926	4	15187626	15565797	0.000205477	0.081786	0.292562
ENSG00000137601.11	NEK1	4	170533780	-	6	4_internal_9342	4	170488993	170528544	0.000219919	0.0810604	0.256514
ENSG00000197057.4	DTHD1	4	36283244	+	11	4_internal_10090	4	36253777	36354203	0.00025037	0.0796746	0.284504
ENSG00000151552.7	QDPR	4	17513857	-	13	4_internal_11861	4	17498355	17635502	0.000287295	0.0782038	0.285211
ENSG00000171566.7	PLRG1	4	155471587	-	6	4_internal_10292	4	155285154	155440741	0.000296703	0.0778592	0.30161
ENSG00000151247.8	EIF4E	4	99851788	-	7	4_internal_9818	4	99409201	99411842	0.000298671	0.0777885	-0.277945
ENSG00000109794.9	FAM149A	4	187025573	+	10	4_internal_8980	4	187064990	187124955	0.000306263	0.07752	0.289288
ENSG00000121210.11	KIAA0922	4	154387498	+	10	4_internal_10484	4	154385125	154557489	0.000332463	0.0766418	0.270864
ENSG00000249381.1	LINC00500	4	139346677	+	6	4_internal_6995	4	139230437	139234116	0.000356892	0.0758831	0.287293
ENSG00000189157.9	FAM47E	4	77135193	+	7	4_internal_7562	4	77367714	77372004	0.000401212	0.0746302	-0.273223
ENSG00000251350.1	RP11-328N19.1	4	44018878	+	5	4_internal_7928	4	44025205	44027495	0.000475845	0.0728034	0.272188
ENSG00000138670.12	RASGEF1B	4	82965397	-	6	4_internal_11543	4	82332220	82766538	0.000619131	0.0699834	0.255221
ENSG00000272566.1	RP11-462G22.2	4	190625644	-	1	4_internal_10660	4	190551461	190656592	0.00167747	0.0592992	0.240576
ENSG00000150471.11	LPHN3	4	62066976	+	2	4_internal_9934	4	62062090	62740237	0.00180917	0.0584893	0.234616
ENSG00000206077.6	ZDHHC11B	5	767067	-	7	5_internal_13339	5	688117	785452	1.13e-17	0.364676	0.595897
ENSG00000204764.8	RANBP17	5	170288874	+	6	5_internal_11027	5	170289476	170410178	1.76e-14	0.305086	0.491379
ENSG00000205464.7	ATP6AP1L	5	81575281	+	8	5_internal_10001	5	81579534	81592598	4.55e-13	0.277025	0.500003
ENSG00000145555.10	MYO10	5	16936372	-	7	5_internal_12946	5	16663569	16836527	8.09e-13	0.271943	0.537174
ENSG00000186468.8	RPS23	5	81574396	-	8	5_internal_11901	5	81313140	81522126	1.49e-12	0.26653	-0.511945
ENSG00000247516.3	MIR4458HG	5	8450856	+	12	5_internal_13735	5	8213070	8459244	2.41e-11	0.241332	0.476446
ENSG00000170624.9	SGCD	5	155297354	+	2	5_internal_11076	5	155752421	156186795	6.48e-11	0.23218	0.458334
ENSG00000153113.19	CAST	5	95860971	+	12	5_internal_14702	5	95983486	96147099	8.87e-11	0.229244	0.484265
ENSG00000145832.8	SLC25A48	5	135170338	+	4	5_internal_9030	5	135169491	135227856	1.43e-10	0.224796	0.488229
ENSG00000173210.15	ABLIM3	5	148521046	+	13	5_internal_13252	5	148520394	148615832	1.47e-10	0.224517	0.469354
ENSG00000113296.10	THBS4	5	79287134	+	16	5_internal_9585	5	79331605	79383165	4e-10	0.215082	0.450593
ENSG00000123219.8	CENPK	5	64858998	-	11	5_internal_11635	5	64821570	64912320	1.01e-09	0.206217	0.426908
ENSG00000157111.8	TMEM171	5	72416119	+	12	5_internal_14131	5	72376291	72466573	1.12e-09	0.205286	0.453518
ENSG00000073578.12	SDHA	5	218356	+	6	5_internal_13124	5	197173	233546	1.63e-09	0.201626	0.440794
ENSG00000113396.8	SLC27A6	5	127873706	+	12	5_internal_10940	5	128311186	128438514	1.93e-09	0.200039	0.447111
ENSG00000249484.4	AC091969.1	5	152603103	-	7	5_internal_14972	5	151040418	152091984	3.02e-09	0.195671	0.424673
ENSG00000133835.10	HSD17B4	5	118788138	+	3	5_internal_12458	5	118791383	119054850	3.72e-09	0.193651	0.409238
ENSG00000273294.1	RP11-1084J3.4	5	34124633	-	6	5_internal_9072	5	33995713	34010761	4.48e-09	0.191851	0.468348
ENSG00000204909.3	SPINK9	5	147700766	+	12	5_internal_11122	5	147699285	147719942	8.27e-09	0.185865	0.431503
ENSG00000242110.3	AMACR	5	34008220	-	6	5_internal_9072	5	33995713	34010761	4.07e-08	0.170122	0.441093
ENSG00000186468.8	RPS23	5	81574396	-	8	5_internal_10001	5	81579534	81592598	4.79e-08	0.168479	-0.397266
ENSG00000132911.4	NMUR2	5	151812929	-	4	5_internal_14972	5	151040418	152091984	1.03e-07	0.160793	0.380875
ENSG00000113525.5	IL5	5	131892530	-	15	5_internal_14085	5	131728665	131876736	1.23e-07	0.159005	0.391904
ENSG00000188818.8	ZDHHC11	5	851101	-	7	5_internal_9011	5	837096	842703	1.41e-07	0.157634	0.404799
ENSG00000174705.7	SH3PXD2B	5	171881527	-	10	5_internal_11727	5	171761128	171883622	2.73e-07	0.150949	0.371013
ENSG00000131730.11	CKMT2	5	80529104	+	10	5_internal_9098	5	80527361	80598154	4.64e-07	0.145573	0.38638
ENSG00000152348.11	ATG10	5	81267844	+	9	5_internal_10001	5	81579534	81592598	8.96e-07	0.138825	-0.358772
ENSG00000236882.3	C5orf27	5	95187936	+	10	5_internal_9997	5	95169712	95201921	1.11e-06	0.136672	0.359673
ENSG00000249937.1	RP11-454P21.1	5	17684693	+	6	5_internal_11583	5	17802249	17833835	2.46e-06	0.128403	0.380492
ENSG00000164171.6	ITGA2	5	52285156	+	4	5_internal_11890	5	52244062	52397026	3.06e-06	0.126138	0.352015
ENSG00000245729.1	RP11-480D4.1	5	8457671	-	12	5_internal_13735	5	8213070	8459244	3.48e-06	0.124802	0.358505
ENSG00000155542.7	SETD9	5	56205087	+	10	5_internal_14650	5	56204040	56517020	8.27e-06	0.115793	0.339936
ENSG00000113209.6	PCDHB5	5	140514800	+	18	5_internal_12223	5	140474019	140706504	8.53e-06	0.115467	0.337115
ENSG00000164199.11	GPR98	5	89825161	+	10	5_internal_13265	5	89906517	89976714	1.28e-05	0.111217	0.347943
ENSG00000187372.9	PCDHB13	5	140593509	+	18	5_internal_12223	5	140474019	140706504	1.4e-05	0.110254	0.332939
ENSG00000183474.11	GTF2H2C	5	68856035	+	8	5_internal_12063	5	68929725	70595868	1.89e-05	0.107097	0.339344
ENSG00000118322.8	ATP10B	5	160279221	-	10	5_internal_14389	5	159986673	160358775	2.04e-05	0.10628	0.325134
ENSG00000205464.7	ATP6AP1L	5	81575281	+	8	5_internal_11901	5	81313140	81522126	2.21e-05	0.105458	0.316078
ENSG00000066583.7	ISOC1	5	128430444	+	10	5_internal_10940	5	128311186	128438514	2.24e-05	0.105304	0.33647
ENSG00000183876.8	ARSI	5	149718870	-	15	5_internal_14831	5	149651946	149816442	2.51e-05	0.104106	0.296705
ENSG00000205464.7	ATP6AP1L	5	81575281	+	8	5_internal_9463	5	81564812	81569711	2.54e-05	0.103996	0.305382
ENSG00000123643.8	SLC36A1	5	150816607	+	7	5_internal_11094	5	150826516	150880780	2.72e-05	0.10327	0.316284
ENSG00000145839.1	IL9	5	135231516	-	4	5_internal_9030	5	135169491	135227856	2.87e-05	0.102719	0.332701
ENSG00000251518.1	CTD-2130F23.2	5	37948593	+	14	5_internal_9365	5	38474038	38485402	3.13e-05	0.101771	0.334077
ENSG00000158985.9	CDC42SE2	5	130581186	+	10	5_internal_11986	5	130572395	130677272	3.28e-05	0.101278	0.301006
ENSG00000183580.8	FBXL7	5	15500305	+	9	5_internal_14608	5	14700705	15826287	3.34e-05	0.101092	0.316927
ENSG00000164284.10	GRPEL2	5	148724993	+	18	5_internal_9087	5	148736451	148744203	3.7e-05	0.100009	0.304587
ENSG00000135074.11	ADAM19	5	157002783	-	11	5_internal_10392	5	156875477	157006522	5.25e-05	0.0963027	0.314474
ENSG00000145736.10	GTF2H2	5	70363516	-	8	5_internal_12063	5	68929725	70595868	6e-05	0.0948876	0.298412
ENSG00000250786.1	SNHG18	5	9546312	+	9	5_internal_14478	5	9057055	9708310	6.53e-05	0.0940021	0.303175
ENSG00000253807.1	RP11-93O7.5	5	123740772	-	14	5_internal_14239	5	123391562	123873428	6.69e-05	0.0937394	0.309989
ENSG00000269215.1	AC008964.1	5	39105358	+	11	5_internal_10278	5	39107536	39150892	7.03e-05	0.0932061	-0.308646
ENSG00000039319.12	ZFYVE16	5	79703832	+	17	5_internal_13879	5	79613635	79775898	7.74e-05	0.0921848	0.30977
ENSG00000132846.5	ZBED3	5	76383148	-	10	5_internal_14405	5	76368401	76716625	8.71e-05	0.0909326	0.303651
ENSG00000197375.8	SLC22A5	5	131705444	+	16	5_internal_11309	5	131628122	131714951	9.58e-05	0.0899261	0.292815
ENSG00000145708.6	CRHBP	5	76248538	+	10	5_internal_10136	5	76208515	76327209	0.00011293	0.0881703	0.285347
ENSG00000228716.2	DHFR	5	79950802	-	16	5_internal_13032	5	79963400	80525902	0.000115381	0.0879416	0.29526
ENSG00000197860.5	SGTB	5	65018862	-	14	5_internal_11635	5	64821570	64912320	0.000116388	0.0878491	-0.294646
ENSG00000204767.3	FAM196B	5	169407744	-	9	5_internal_13471	5	169128797	169408452	0.000129647	0.0866996	0.274226
ENSG00000082074.11	FYB	5	39274630	-	11	5_internal_10278	5	39107536	39150892	0.000145225	0.0854899	-0.291137
ENSG00000228716.2	DHFR	5	79950802	-	16	5_internal_11528	5	80002993	80354577	0.00018462	0.0829289	0.288819
ENSG00000188818.8	ZDHHC11	5	851101	-	7	5_internal_13339	5	688117	785452	0.000232148	0.0804822	0.282512
ENSG00000254353.1	RP11-195E2.4	5	70330227	-	8	5_internal_12063	5	68929725	70595868	0.000280324	0.0784665	0.280809
ENSG00000249915.3	PDCD6	5	271736	+	6	5_internal_13124	5	197173	233546	0.000282724	0.0783753	0.282801
ENSG00000177932.6	ZNF354C	5	178487416	+	10	5_internal_10132	5	178322378	178488000	0.000298169	0.0778065	0.273413
ENSG00000152348.11	ATG10	5	81267844	+	9	5_internal_9463	5	81564812	81569711	0.000337184	0.076491	-0.265467
ENSG00000028310.13	BRD9	5	892939	-	7	5_internal_10900	5	471424	903551	0.000384891	0.0750747	0.268948
ENSG00000249359.2	RP11-374A4.1	5	21341484	-	3	5_internal_12929	5	20972370	21610962	0.000416944	0.0742184	0.287737
ENSG00000249061.1	RP11-72L22.1	5	86263138	+	4	5_internal_13999	5	86156997	86696377	0.000436453	0.0737287	0.262554
ENSG00000198961.5	PJA2	5	108745695	-	9	5_internal_12193	5	108941911	109000663	0.000527891	0.0716915	-0.275479
ENSG00000112996.5	MRPS30	5	44809027	+	2	5_internal_11250	5	44774533	44879995	0.000668134	0.0691671	0.251176
ENSG00000250842.1	CTC-806A22.1	5	144761233	-	4	5_internal_14020	5	145166257	145429932	0.000927285	0.0656537	0.257329
ENSG00000228793.1	RP1-223B1.1	6	3624981	-	14	6_internal_12698	6	3518594	3726498	3.52e-18	0.373679	0.598402
ENSG00000135547.4	HEY2	6	126068810	+	11	6_internal_12893	6	125634911	126097335	3.67e-15	0.318228	0.563493
ENSG00000204618.4	RNF39	6	30043664	-	10	6_internal_10210	6	29854710	30022443	6.69e-15	0.31322	0.541885
ENSG00000186340.10	THBS2	6	169654139	-	8	6_internal_13778	6	169541740	169999929	1.27e-11	0.247198	0.509312
ENSG00000164488.7	DACT2	6	168720434	-	7	6_internal_9920	6	168563972	168719462	2.49e-11	0.241027	0.488509
ENSG00000112319.13	EYA4	6	133561736	+	10	6_internal_13680	6	133413055	133756776	6.92e-10	0.209854	0.454542
ENSG00000112276.9	BVES	6	105585049	-	10	6_internal_13417	6	105547207	105847683	2.75e-09	0.196598	0.426077
ENSG00000228408.1	RP1-111D6.3	6	149539062	+	11	6_internal_13601	6	149386669	149580349	2.93e-09	0.195974	0.480252
ENSG00000272462.2	U91328.19	6	25992890	+	13	6_internal_9094	6	25991174	26023545	3.27e-09	0.194924	0.460467
ENSG00000051620.6	HEBP2	6	138724668	+	9	6_internal_8531	6	138724540	138732817	4.6e-09	0.191591	0.440727
ENSG00000120278.10	PLEKHG1	6	150920999	+	9	6_internal_13511	6	150390525	151702450	1.91e-08	0.17761	0.439307
ENSG00000137269.10	LRRC1	6	53659295	+	13	6_internal_11907	6	53658164	53821545	2.96e-08	0.17327	0.417649
ENSG00000066379.10	ZNRD1	6	30026676	+	10	6_internal_10210	6	29854710	30022443	3.12e-08	0.172746	0.415384
ENSG00000203722.3	RAET1G	6	150244257	-	8	6_internal_13326	6	150189036	150263348	3.41e-08	0.171868	0.392561
ENSG00000111816.6	FRK	6	116381921	-	4	6_internal_14016	6	116289700	116559741	4.28e-08	0.169609	0.400362
ENSG00000164530.9	PI16	6	36922209	+	14	6_internal_12141	6	36861647	36955976	4.74e-08	0.168588	0.409799
ENSG00000224506.2	RP1-293L8.2	6	125995499	+	11	6_internal_12893	6	125634911	126097335	6.05e-08	0.166153	0.383192
ENSG00000118514.9	ALDH8A1	6	135271260	-	14	6_internal_11286	6	135214316	135243651	2.92e-07	0.150267	0.382063
ENSG00000151917.13	BEND6	6	56819773	+	8	6_internal_11319	6	56778531	56824103	3.64e-07	0.148028	-0.389791
ENSG00000223865.6	HLA-DPB1	6	33043703	+	11	6_internal_9318	6	33048000	33054498	6.62e-07	0.141935	0.376785
ENSG00000112110.5	MRPL18	6	160210844	+	5	6_internal_12381	6	160135623	160274352	1.02e-06	0.137471	0.361229
ENSG00000112144.11	ICK	6	52926600	-	16	6_internal_9532	6	52863132	52927987	1.84e-06	0.131415	0.374483
ENSG00000229921.2	KIF25-AS1	6	168397757	-	7	6_internal_14272	6	167903775	168535214	2.05e-06	0.130278	0.356118
ENSG00000079819.12	EPB41L2	6	131384462	-	9	6_internal_13633	6	131155786	131521594	2.26e-06	0.129295	0.348509
ENSG00000188580.9	NKAIN2	6	124125286	+	7	6_internal_12907	6	124122370	124982990	2.5e-06	0.128232	0.348367
ENSG00000235994.4	RP3-470B24.5	6	168380456	-	7	6_internal_14272	6	167903775	168535214	5.26e-06	0.120514	0.347102
ENSG00000228022.1	HCG20	6	30734602	+	12	6_internal_10092	6	30720131	30751069	7.73e-06	0.116498	0.349269
ENSG00000125337.12	KIF25	6	168396921	+	7	6_internal_14272	6	167903775	168535214	8.34e-06	0.115704	0.341349
ENSG00000196569.7	LAMA2	6	129204342	+	8	6_internal_11876	6	129052227	129838820	9.52e-06	0.114311	0.354244
ENSG00000005700.10	IBTK	6	82957471	-	8	6_internal_9797	6	82915427	82924975	1.17e-05	0.11215	0.349568
ENSG00000112339.10	HBS1L	6	135424194	-	13	6_internal_11286	6	135214316	135243651	1.36e-05	0.110546	0.328941
ENSG00000085377.9	PREP	6	105850959	-	10	6_internal_12531	6	105900853	106366225	1.47e-05	0.109741	0.350044
ENSG00000168216.6	LMBRD1	6	70507003	-	12	6_internal_9930	6	70446166	70454875	1.7e-05	0.10822	0.293535
ENSG00000223865.6	HLA-DPB1	6	33043703	+	11	6_internal_12940	6	32404831	33044486	1.74e-05	0.107959	0.334214
ENSG00000146373.12	RNF217	6	125283691	+	10	6_internal_11249	6	125281614	125435542	2.45e-05	0.104384	0.31998
ENSG00000026652.9	AGPAT4	6	161695093	-	5	6_internal_11766	6	161524132	161533238	2.49e-05	0.104193	0.345638
ENSG00000198719.7	DLL1	6	170599561	-	7	6_internal_13128	6	170488611	170598326	2.8e-05	0.102966	0.328828
ENSG00000146411.5	SLC2A12	6	134373774	-	15	6_internal_11467	6	134282513	134386703	2.83e-05	0.102859	0.341514
ENSG00000029639.6	TFB1M	6	155635627	-	8	6_internal_10581	6	155570739	155619559	2.87e-05	0.102711	-0.315712
ENSG00000111843.9	TMEM14C	6	10723148	+	16	6_internal_10336	6	10710889	10715206	3.1e-05	0.101905	0.307434
ENSG00000198502.5	HLA-DRB5	6	32498064	-	11	6_internal_8808	6	32241137	32315875	3.89e-05	0.0994811	0.328184
ENSG00000187837.2	HIST1H1C	6	26056699	-	13	6_internal_9514	6	26284590	26313919	3.93e-05	0.0993778	0.335174
ENSG00000131015.4	ULBP2	6	150263136	+	8	6_internal_13326	6	150189036	150263348	4.3e-05	0.0984293	0.30119
ENSG00000111981.4	ULBP1	6	150285143	+	8	6_internal_13326	6	150189036	150263348	4.58e-05	0.0977499	0.307952
ENSG00000271755.1	RP1-153G14.4	6	27374743	-	21	6_internal_9857	6	27355774	27487554	4.6e-05	0.0977225	0.296576
ENSG00000154079.5	C6orf57	6	71276620	+	12	6_internal_12410	6	71136199	71141443	4.65e-05	0.0975985	-0.296118
ENSG00000123500.5	COL10A1	6	116479910	-	4	6_internal_14016	6	116289700	116559741	5.26e-05	0.0962818	0.309625
ENSG00000197935.6	ZNF311	6	28973093	-	13	6_internal_10680	6	28952458	28973788	5.6e-05	0.0956295	0.299739
ENSG00000239264.4	TXNDC5	6	8026646	-	5	6_internal_12865	6	7882065	7993075	6.37e-05	0.094253	0.280797
ENSG00000146242.5	TPBG	6	83072923	+	8	6_internal_13443	6	82899223	83449444	9.27e-05	0.0902719	0.297579
ENSG00000137266.10	SLC22A23	6	3457256	-	15	6_internal_12211	6	3466313	3512331	0.00010256	0.089196	0.301908
ENSG00000135341.13	MAP3K7	6	91296764	-	6	6_internal_13581	6	91205816	91292454	0.000112465	0.0882144	0.286193
ENSG00000168477.13	TNXB	6	32083111	-	12	6_internal_8808	6	32241137	32315875	0.00012133	0.0874061	-0.305564
ENSG00000235109.3	ZSCAN31	6	28324048	-	18	6_internal_9008	6	28301204	28326039	0.000133039	0.0864243	0.324014
ENSG00000261584.1	RP11-457M11.5	6	26686469	+	19	6_internal_9457	6	26815529	26934485	0.000145467	0.0854721	0.278467
ENSG00000096401.7	CDC5L	6	44355262	+	9	6_internal_12853	6	44933574	45683183	0.000182559	0.0830488	0.287016
ENSG00000259040.3	BLOC1S5-TXNDC5	6	8064597	-	5	6_internal_12865	6	7882065	7993075	0.000183422	0.0829984	0.266188
ENSG00000112033.9	PPARD	6	35310335	+	16	6_internal_10659	6	35039741	35052861	0.000196906	0.082241	-0.290623
ENSG00000112319.13	EYA4	6	133561736	+	10	6_internal_10254	6	133315889	133320718	0.000206603	0.0817276	0.292513
ENSG00000135318.7	NT5E	6	86159809	+	1	6_internal_10274	6	86170921	86174576	0.000207111	0.0817014	0.3063
ENSG00000001561.6	ENPP4	6	46097730	+	8	6_internal_9941	6	46104165	46142994	0.000241819	0.080046	0.286766
ENSG00000196586.9	MYO6	6	76458909	+	6	6_internal_10386	6	76507165	76543136	0.000259934	0.0792739	0.276843
ENSG00000112685.9	EXOC2	6	693117	-	9	6_internal_12562	6	610965	625511	0.000265944	0.0790295	0.259589
ENSG00000048544.5	MRPS10	6	42185603	-	5	6_internal_11375	6	42870600	42901433	0.000336593	0.0765097	0.278014
ENSG00000124813.16	RUNX2	6	45295894	+	6	6_internal_12853	6	44933574	45683183	0.000434067	0.0737874	0.273592
ENSG00000249853.3	HS3ST5	6	114664209	-	3	6_internal_12831	6	114378648	114657252	0.000538202	0.0714843	0.26304
ENSG00000205236.6	RP11-514P8.6	7	102283316	-	7	7_internal_11794	7	101685267	102314360	1.17e-19	0.399247	0.639057
ENSG00000105808.13	RASA4	7	102257204	-	7	7_internal_11794	7	101685267	102314360	1.36e-19	0.398109	0.617647
ENSG00000170667.10	RASA4B	7	102158228	-	6	7_internal_11794	7	101685267	102314360	3.33e-16	0.337889	0.571032
ENSG00000228049.5	POLR2J2	7	102312076	-	7	7_internal_11794	7	101685267	102314360	1.83e-15	0.323973	0.591754
ENSG00000267645.1	POLR2J2	7	102312088	-	7	7_internal_11794	7	101685267	102314360	2.28e-15	0.322163	0.590712
ENSG00000267368.1	UPK3BL	7	102283238	-	7	7_internal_11794	7	101685267	102314360	1.15e-14	0.308641	0.575269
ENSG00000218672.1	AC008060.7	7	155174771	+	6	7_internal_13122	7	155174143	155561074	6.58e-14	0.29382	0.521375
ENSG00000122507.16	BBS9	7	33168856	+	12	7_internal_12012	7	33146836	33891078	9.84e-14	0.290353	0.506736
ENSG00000168255.14	POLR2J3	7	102213103	-	7	7_internal_11794	7	101685267	102314360	3.97e-12	0.257744	0.506291
ENSG00000188732.6	FAM221A	7	23719749	+	6	7_internal_9140	7	23682448	23731306	1.74e-11	0.244292	0.460706
ENSG00000188883.4	KLRG2	7	139168458	-	16	7_internal_8553	7	139122130	139138085	2.98e-11	0.239361	0.477274
ENSG00000106049.4	HIBADH	7	27702614	-	10	7_internal_8956	7	27591191	27704504	1.3e-10	0.225691	0.465493
ENSG00000105889.10	STEAP1B	7	22672544	-	11	7_internal_12269	7	22303771	22541112	5.72e-10	0.211679	0.480098
ENSG00000257482.3	ZNF727	7	63505821	+	7	7_internal_7758	7	63360044	63507281	9.89e-10	0.206443	0.437733
ENSG00000270249.1	RP11-514P8.7	7	102232891	-	7	7_internal_11794	7	101685267	102314360	1.26e-09	0.204104	0.452001
ENSG00000241258.2	CRCP	7	65579591	+	14	7_internal_12361	7	65564322	66270682	1.69e-09	0.201285	0.44481
ENSG00000105928.9	DFNA5	7	24809244	-	10	7_internal_12558	7	24539335	25134240	6.43e-09	0.188328	0.412241
ENSG00000226581.1	RP11-340I6.8	7	63361201	+	7	7_internal_7758	7	63360044	63507281	7.7e-09	0.186557	0.438181
ENSG00000234224.1	TMEM229A	7	123673523	-	3	7_internal_11479	7	123606650	123794494	9.36e-09	0.184646	0.444948
ENSG00000243335.4	KCTD7	7	66093868	+	14	7_internal_12361	7	65564322	66270682	1.39e-08	0.18079	0.41407
ENSG00000237310.1	GS1-124K5.4	7	65958693	+	13	7_internal_12361	7	65564322	66270682	5.13e-08	0.167813	-0.395623
ENSG00000174945.9	AMZ1	7	2719156	+	16	7_internal_7967	7	2720576	2747451	5.28e-08	0.167523	0.420837
ENSG00000213462.4	ERV3-1	7	64467121	-	11	7_internal_8560	7	64342586	65228540	6e-08	0.166242	-0.385824
ENSG00000122591.7	FAM126A	7	23053749	-	11	7_internal_12011	7	22975661	23114807	6.1e-08	0.166075	0.370773
ENSG00000160862.8	AZGP1	7	99573780	-	12	7_internal_12384	7	99213895	99577874	9.36e-08	0.161784	0.38974
ENSG00000171130.13	ATP6V0E2	7	149570057	+	14	7_internal_8434	7	149562281	149583174	3.17e-07	0.149448	0.393077
ENSG00000126522.12	ASL	7	65540785	+	13	7_internal_12361	7	65564322	66270682	3.31e-07	0.149016	0.394326
ENSG00000180535.3	BHLHA15	7	97840739	+	3	7_internal_9591	7	97804716	97848792	1.53e-06	0.133309	-0.360195
ENSG00000157703.11	SVOPL	7	138386097	-	14	7_internal_10783	7	138347861	138423941	1.63e-06	0.132681	0.365664
ENSG00000170419.6	VSTM2A	7	54610018	+	10	7_internal_12652	7	52353201	54732491	1.79e-06	0.131677	0.377949
ENSG00000205238.5	SPDYE2	7	102191679	+	7	7_internal_11794	7	101685267	102314360	2.09e-06	0.130108	0.362194
ENSG00000257335.4	MGAM	7	141607613	+	10	7_internal_10218	7	141437212	141484708	2.1e-06	0.130033	0.352731
ENSG00000154710.11	RABGEF1	7	66147151	+	14	7_internal_12361	7	65564322	66270682	3.96e-06	0.123465	0.351232
ENSG00000154678.12	PDE1C	7	32338941	-	13	7_internal_10509	7	32119207	32204588	5.16e-06	0.120717	0.335931
ENSG00000158683.3	PKD1L1	7	47988088	-	7	7_internal_8024	7	48004214	48011711	5.53e-06	0.119988	-0.324379
ENSG00000165076.9	PRSS37	7	141541287	-	9	7_internal_10218	7	141437212	141484708	9.98e-06	0.113816	0.329172
ENSG00000146733.9	PSPH	7	56119297	-	12	7_internal_9262	7	55840768	56089202	1.28e-05	0.1112	0.331766
ENSG00000243566.2	UPK3B	7	76139745	+	17	7_internal_12380	7	76092631	76632519	1.57e-05	0.109046	0.320653
ENSG00000198874.8	TYW1	7	66460160	+	12	7_internal_10922	7	66579452	66703194	1.77e-05	0.107778	-0.316707
ENSG00000231427.1	RP11-436F9.1	7	54398390	+	4	7_internal_10868	7	54394135	54462504	2.06e-05	0.106194	0.31128
ENSG00000105971.10	CAV2	7	115927434	+	7	7_internal_12494	7	107533440	116450156	2.42e-05	0.104511	0.311099
ENSG00000196335.8	STK31	7	23749786	+	6	7_internal_9140	7	23682448	23731306	2.44e-05	0.104417	0.29521
ENSG00000154678.12	PDE1C	7	32338941	-	13	7_internal_12530	7	31821108	32195907	2.54e-05	0.10398	0.317364
ENSG00000183166.6	CALN1	7	71912136	-	8	7_internal_10753	7	71277086	71795959	2.8e-05	0.102949	0.329102
ENSG00000006652.9	IFRD1	7	112063023	+	10	7_internal_10525	7	112757468	112785350	4.04e-05	0.0990996	0.33289
ENSG00000198039.7	ZNF273	7	64330550	+	9	7_internal_8560	7	64342586	65228540	4.1e-05	0.0989399	0.321361
ENSG00000164877.14	MICALL2	7	1499138	-	23	7_internal_7859	7	1486407	1498661	4.49e-05	0.0979651	0.312612
ENSG00000135205.10	CCDC146	7	76751751	+	18	7_internal_9786	7	76637267	76872637	5.13e-05	0.0965633	0.299752
ENSG00000257093.2	KIAA1147	7	141401953	-	8	7_internal_10485	7	141347836	141403566	6.66e-05	0.0937886	0.335326
ENSG00000214870.4	AC004540.5	7	26438213	+	8	7_internal_12345	7	26130221	26707897	6.81e-05	0.0935516	0.311491
ENSG00000075618.13	FSCN1	7	5632439	+	21	7_internal_10302	7	5623133	5705414	8.05e-05	0.0917731	0.319639
ENSG00000105810.5	CDK6	7	92465908	-	17	7_internal_10672	7	92238095	92465605	8.07e-05	0.0917418	0.29633
ENSG00000164619.4	BMPER	7	33944523	+	10	7_internal_9853	7	33914278	33928537	9.46e-05	0.0900596	0.309702
ENSG00000213265.4	TSGA13	7	130372268	-	25	7_internal_12564	7	129863393	130134687	0.000112319	0.0882281	0.29251
ENSG00000249319.1	AC068533.7	7	65552756	+	13	7_internal_12361	7	65564322	66270682	0.000127946	0.0868403	0.29349
ENSG00000105854.8	PON2	7	95064510	-	9	7_internal_8523	7	95032551	95065608	0.000151231	0.0850576	0.303568
ENSG00000106261.12	ZKSCAN1	7	99613204	+	12	7_internal_9641	7	99593824	99640493	0.000174671	0.0835203	0.297153
ENSG00000237310.1	GS1-124K5.4	7	65958693	+	13	7_internal_12537	7	65372280	65591466	0.000178752	0.0832737	0.284763
ENSG00000106624.4	AEBP1	7	44143960	+	12	7_internal_9145	7	44139236	44146021	0.000190715	0.0825822	0.317975
ENSG00000005249.8	PRKAR2B	7	106685094	+	10	7_internal_9371	7	107484839	107498117	0.00019237	0.0824899	-0.294426
ENSG00000173041.7	ZNF680	7	64023484	-	9	7_internal_11290	7	64010504	64030445	0.000238506	0.0801935	0.287437
ENSG00000235664.1	AC005682.8	7	22980809	-	11	7_internal_9008	7	22354507	22374130	0.000273558	0.0787277	-0.276204
ENSG00000122548.3	KIAA0087	7	26578407	-	8	7_internal_8577	7	25762464	25792025	0.000334253	0.0765844	0.273433
ENSG00000257482.3	ZNF727	7	63505821	+	7	7_internal_9119	7	63924208	63956038	0.000335213	0.0765537	0.246428
ENSG00000215374.5	FAM66B	8	7212876	-	5	8_internal_6395	8	7201654	7220935	6.36e-21	0.420257	0.677949
ENSG00000223443.2	USP17L2	8	11996586	-	10	8_internal_6648	8	11985017	12282636	1.72e-19	0.396363	0.627623
ENSG00000186523.10	FAM86B1	8	12051642	-	10	8_internal_6948	8	12039838	12447209	2.29e-18	0.376957	0.609535
ENSG00000270154.1	RP11-419I17.1	8	12333971	+	11	8_internal_6948	8	12039838	12447209	1.45e-15	0.325896	0.582907
ENSG00000015592.12	STMN4	8	27115937	-	9	8_internal_7612	8	27063887	27175382	4.23e-12	0.257168	0.51404
ENSG00000104267.5	CA2	8	86376081	+	7	8_internal_9026	8	86363449	86978877	4.96e-11	0.234647	0.470269
ENSG00000223443.2	USP17L2	8	11996586	-	10	8_internal_7352	8	11973107	12295420	1.5e-10	0.224359	0.491518
ENSG00000156804.3	FBXO32	8	124553446	-	6	8_internal_10196	8	124498414	124776724	6.47e-10	0.210495	0.460185
ENSG00000270154.1	RP11-419I17.1	8	12333971	+	11	8_internal_6308	8	12220152	12245673	5.14e-09	0.190517	0.451856
ENSG00000132561.9	MATN2	8	98881068	+	9	8_internal_9574	8	98877992	99049919	1.4e-08	0.180722	0.443289
ENSG00000215372.5	ZNF705G	8	7243080	-	5	8_internal_6395	8	7201654	7220935	1.54e-08	0.17978	0.406762
ENSG00000104497.9	SNX16	8	82755101	-	8	8_internal_8146	8	82726693	82755562	1.64e-08	0.179115	0.437588
ENSG00000104728.11	ARHGEF10	8	1772142	+	9	8_internal_10177	8	1683374	1972679	3.69e-08	0.171086	0.408155
ENSG00000223443.2	USP17L2	8	11996586	-	10	8_internal_6308	8	12220152	12245673	2.01e-07	0.154072	-0.392719
ENSG00000186523.10	FAM86B1	8	12051642	-	10	8_internal_6648	8	11985017	12282636	6.4e-07	0.142276	0.37829
ENSG00000173273.11	TNKS	8	9413424	+	8	8_internal_10648	8	9004900	9639722	6.43e-07	0.142232	0.363286
ENSG00000036448.5	MYOM2	8	1993155	+	7	8_internal_8108	8	2031709	2131664	1.2e-06	0.135826	0.356439
ENSG00000270074.1	RP11-351I21.11	8	12270336	+	10	8_internal_6648	8	11985017	12282636	1.22e-06	0.135628	0.368674
ENSG00000147536.7	GINS4	8	41386725	+	16	8_internal_6718	8	41373847	41387175	1.25e-06	0.135435	0.369217
ENSG00000176956.8	LY6H	8	144242128	-	20	8_internal_7628	8	144251649	144303363	1.76e-06	0.131889	0.357106
ENSG00000164933.7	SLC25A32	8	104427417	-	14	8_internal_8016	8	104369146	104419526	1.84e-06	0.131392	-0.366551
ENSG00000254081.1	CTD-3025N20.2	8	66475015	-	8	8_internal_9830	8	66131529	66520468	2.36e-06	0.128826	0.342227
ENSG00000167653.4	PSCA	8	143751726	+	20	8_internal_7769	8	143750175	143808773	2.51e-06	0.128216	0.378214
ENSG00000171316.7	CHD7	8	61591337	+	12	8_internal_9967	8	61605862	61937524	3.58e-06	0.12453	0.361267
ENSG00000145002.8	FAM86B2	8	12293915	-	10	8_internal_6948	8	12039838	12447209	5.51e-06	0.120034	0.34461
ENSG00000169499.10	PLEKHA2	8	38758753	+	8	8_internal_10095	8	38719834	38824323	7.77e-06	0.116444	0.358664
ENSG00000129422.9	MTUS1	8	17658426	-	13	8_internal_8201	8	17459388	17558927	1.03e-05	0.113503	0.355009
ENSG00000249694.2	RP11-378A12.1	8	2480453	-	8	8_internal_9908	8	2228941	2744014	1.35e-05	0.110673	0.306645
ENSG00000186523.10	FAM86B1	8	12051642	-	10	8_internal_6308	8	12220152	12245673	1.65e-05	0.10856	0.331636
ENSG00000270154.1	RP11-419I17.1	8	12333971	+	11	8_internal_6648	8	11985017	12282636	3.27e-05	0.101338	0.328361
ENSG00000104228.8	TRIM35	8	27168836	-	8	8_internal_7612	8	27063887	27175382	3.52e-05	0.100539	0.309282
ENSG00000183309.7	ZNF623	8	144718183	+	13	8_internal_6966	8	144698650	144719626	3.72e-05	0.0999472	0.326206
ENSG00000172817.3	CYP7B1	8	65711318	-	6	8_internal_9895	8	65487841	65831366	3.8e-05	0.0997391	0.308494
ENSG00000154319.10	FAM167A	8	11332224	-	14	8_internal_10106	8	10914551	11411404	4.01e-05	0.0991542	0.309412
ENSG00000104419.10	NDRG1	8	134314265	-	17	8_internal_10115	8	134381309	134455732	6.12e-05	0.0946913	0.318102
ENSG00000120915.9	EPHX2	8	27348296	+	9	8_internal_8523	8	27347012	27406072	7.21e-05	0.0929491	0.270531
ENSG00000046889.14	PREX2	8	68864353	+	5	8_internal_9764	8	68778234	69142845	8.32e-05	0.0914199	0.299017
ENSG00000266289.1	RP11-1C8.6	8	104396082	-	13	8_internal_8016	8	104369146	104419526	9.18e-05	0.0903731	0.279274
ENSG00000104369.4	JPH1	8	75233563	-	3	8_internal_9453	8	75018841	75231067	9.75e-05	0.0897315	0.293294
ENSG00000104714.9	ERICH1	8	688106	-	11	8_internal_10351	8	564129	632600	0.000100623	0.089399	0.299687
ENSG00000147533.12	GOLGA7	8	41347915	+	16	8_internal_7509	8	41272184	41373255	0.000111875	0.0882703	0.295085
ENSG00000104341.12	LAPTM4B	8	98787285	+	9	8_internal_8109	8	98809723	98817413	0.000163595	0.0842193	0.279667
ENSG00000265817.1	FSBP	8	95449180	-	9	8_internal_6536	8	95444415	95450855	0.000164277	0.0841749	0.275715
ENSG00000161016.11	RPL8	8	146017972	-	10	8_internal_7784	8	145978953	145988051	0.000170733	0.0837636	-0.290263
ENSG00000197892.8	KIF13B	8	29120641	-	11	8_internal_8560	8	29003018	29121483	0.000185318	0.0828886	0.296185
ENSG00000176907.3	C8orf4	8	40010989	+	9	8_internal_10302	8	39898417	40016836	0.000225952	0.0807713	0.287307
ENSG00000271912.1	RP11-661A12.14	8	144683416	+	15	8_internal_6763	8	145056637	145061857	0.000230105	0.0805767	0.290777
ENSG00000178764.6	ZHX2	8	123793633	+	5	8_internal_9802	8	123791999	123985416	0.000247042	0.0798176	0.287793
ENSG00000104219.8	ZDHHC2	8	17013538	+	12	8_internal_10194	8	16635107	17051265	0.000306573	0.0775092	0.275995
ENSG00000104497.9	SNX16	8	82755101	-	8	8_internal_9498	8	82732295	82738843	0.000350989	0.0760616	0.273896
ENSG00000164754.8	RAD21	8	117887105	-	5	8_internal_9784	8	117800523	118057639	0.000393646	0.074834	0.254887
ENSG00000182319.5	SGK223	8	8244008	-	5	8_internal_8556	8	8405615	8422373	0.000459272	0.073183	0.267961
ENSG00000015592.12	STMN4	8	27115937	-	9	8_internal_10449	8	27452091	27631955	0.000483381	0.0726351	0.274377
ENSG00000182319.5	SGK223	8	8244008	-	5	8_internal_9767	8	8163159	8562169	0.000576709	0.070744	0.261818
ENSG00000170161.6	RP11-262H14.4	9	66553273	+	11	9_internal_7398	9	66506253	70492525	5.8e-24	0.467913	0.635568
ENSG00000234665.4	RP11-262H14.3	9	66553911	-	11	9_internal_7398	9	66506253	70492525	8.24e-23	0.450314	0.629711
ENSG00000153714.5	LURAP1L	9	12775020	+	10	9_internal_7668	9	12697169	13049856	7.21e-17	0.350144	0.595374
ENSG00000273170.1	ANKRD18A	9	38577204	-	6	9_internal_9402	9	38591414	38761963	8.17e-14	0.291967	0.514957
ENSG00000188312.9	CENPP	9	95087766	+	11	9_internal_8644	9	95176421	95231229	1.12e-13	0.28926	0.551952
ENSG00000180071.14	ANKRD18A	9	38620657	-	5	9_internal_9402	9	38591414	38761963	1.42e-13	0.287163	0.505437
ENSG00000230453.5	ANKRD18B	9	33524392	+	16	9_internal_8989	9	33506394	33560535	1.75e-12	0.265064	0.563831
ENSG00000095261.9	PSMD5	9	123605262	-	18	9_internal_6467	9	123603997	123620399	1.34e-11	0.24673	0.486145
ENSG00000154529.10	CNTNAP3B	9	43684902	+	3	9_internal_9239	9	43314557	47196741	3.87e-11	0.236949	0.487241
ENSG00000165124.13	SVEP1	9	113342160	-	17	9_internal_6711	9	113133721	113346011	6.53e-11	0.232102	0.462898
ENSG00000095383.15	TBC1D2	9	101017915	-	10	9_internal_7271	9	100964195	101019532	8.08e-11	0.230115	0.480879
ENSG00000147889.12	CDKN2A	9	21995300	-	3	9_internal_6530	9	21986723	22010049	2.66e-10	0.218941	0.471415
ENSG00000185963.9	BICD2	9	95527094	-	9	9_internal_9874	9	95474203	95537257	8.06e-10	0.208409	0.458671
ENSG00000226007.2	RP11-211N8.2	9	46843638	+	6	9_internal_7440	9	46843407	46907664	1.22e-09	0.204413	0.423133
ENSG00000232833.4	FAM27E3	9	67786624	-	12	9_internal_7188	9	46112782	67791517	2.49e-09	0.197535	0.4236
ENSG00000173253.10	DMRT2	9	1050354	+	7	9_internal_6754	9	1047704	1084275	7.4e-09	0.186946	0.441536
ENSG00000204837.2	RP11-204M4.2	9	42019580	-	3	9_internal_6728	9	41953761	41962773	1.1e-08	0.183076	0.433771
ENSG00000119514.5	GALNT12	9	101569981	+	7	9_internal_8041	9	101556458	101578702	1.1e-08	0.18307	0.444685
ENSG00000224848.1	RP11-535M15.1	9	99449338	+	15	9_internal_7456	9	99442877	99484501	1.69e-08	0.178813	0.43856
ENSG00000231242.1	RP11-87H9.3	9	69108793	-	7	9_internal_8901	9	45355904	69161107	3.68e-08	0.171105	0.407591
ENSG00000204807.1	FAM27E2	9	45733559	+	6	9_internal_6301	9	45726548	45729861	4.63e-08	0.168837	0.408263
ENSG00000188312.9	CENPP	9	95087766	+	11	9_internal_10261	9	95168208	95383385	4.98e-08	0.168092	0.417573
ENSG00000182368.4	FAM27A	9	45727107	+	6	9_internal_6301	9	45726548	45729861	5.36e-08	0.167358	0.392304
ENSG00000204790.8	CBWD6	9	69269662	-	7	9_internal_8901	9	45355904	69161107	8.14e-08	0.163188	0.386207
ENSG00000148219.12	ASTN2	9	120177348	-	7	9_internal_10457	9	119259458	120331639	1.65e-07	0.156085	0.388739
ENSG00000240907.1	BX255923.3	9	69179458	-	7	9_internal_8901	9	45355904	69161107	2.73e-07	0.150957	0.376385
ENSG00000127080.5	IPPK	9	95432547	-	9	9_internal_8644	9	95176421	95231229	2.89e-07	0.150376	0.388447
ENSG00000147883.9	CDKN2B	9	22009362	-	3	9_internal_6530	9	21986723	22010049	6.47e-07	0.142163	0.360494
ENSG00000226562.2	RP11-255A11.21	9	33580693	+	15	9_internal_8989	9	33506394	33560535	7.42e-07	0.140767	0.393214
ENSG00000136861.13	CDK5RAP2	9	123342448	-	16	9_internal_10399	9	123148094	123338651	8.27e-07	0.139656	0.383943
ENSG00000106819.7	ASPN	9	95244788	-	9	9_internal_8644	9	95176421	95231229	1.27e-06	0.135242	0.373436
ENSG00000268578.1	AL354718.1	9	45441542	-	6	9_internal_8901	9	45355904	69161107	2.04e-06	0.130339	0.37002
ENSG00000126878.8	AIF1L	9	133971863	+	15	9_internal_7762	9	133923699	133943980	3.05e-06	0.126171	0.349654
ENSG00000120162.9	MOB3B	9	27529779	-	5	9_internal_8464	9	27327824	27549377	3.99e-06	0.123395	0.355758
ENSG00000107104.14	KANK1	9	470291	+	6	9_internal_10391	9	407247	762897	4.16e-06	0.122957	0.351013
ENSG00000095397.9	DFNB31	9	117267730	-	10	9_internal_8576	9	117170903	117254535	4.29e-06	0.122634	0.338652
ENSG00000204802.3	RP11-111F5.4	9	46688137	-	7	9_internal_8438	9	41936273	68428399	4.44e-06	0.122271	0.330354
ENSG00000147996.12	CBWD5	9	70497240	-	5	9_internal_7398	9	66506253	70492525	4.58e-06	0.121957	0.335353
ENSG00000148290.5	SURF1	9	136223552	-	14	9_internal_7270	9	136311399	136328668	4.76e-06	0.121564	0.340454
ENSG00000235326.1	RP11-509J21.3	9	3674546	+	16	9_internal_7931	9	3552976	3650060	5.77e-06	0.119549	0.346935
ENSG00000132498.7	ANKRD20A3	9	43133544	-	3	9_internal_9768	9	42463572	43135025	1.31e-05	0.111	0.347996
ENSG00000099219.9	ERMP1	9	5833117	-	15	9_internal_10561	9	5790829	5844803	1.4e-05	0.11024	0.345131
ENSG00000136810.8	TXN	9	113018920	-	14	9_internal_7690	9	113012780	113021532	1.82e-05	0.107513	0.334393
ENSG00000178445.8	GLDC	9	6645650	-	15	9_internal_8085	9	6628366	6631433	1.86e-05	0.107265	0.342681
ENSG00000136802.7	LRRC8A	9	131644391	+	16	9_internal_7442	9	131613838	131691007	1.98e-05	0.106599	0.332629
ENSG00000177984.6	LCN15	9	139660707	-	23	9_internal_6851	9	139660933	139687451	3e-05	0.102232	-0.302767
ENSG00000148123.10	LPPR1	9	103790991	+	6	9_internal_10606	9	103780490	104090324	3.12e-05	0.101821	0.300051
ENSG00000107165.8	TYRP1	9	12685439	+	10	9_internal_7668	9	12697169	13049856	3.17e-05	0.101667	0.322815
ENSG00000147853.12	AK3	9	4742043	-	17	9_internal_11271	9	4713238	4857262	3.72e-05	0.099948	0.30501
ENSG00000172014.11	ANKRD20A4	9	69381812	+	7	9_internal_6798	9	69481617	69483957	3.79e-05	0.0997697	0.326137
ENSG00000148153.9	INIP	9	115480516	-	11	9_internal_8450	9	115522125	115589820	5.07e-05	0.0966839	0.311837
ENSG00000272896.1	RP11-216L13.17	9	139685831	+	23	9_internal_6851	9	139660933	139687451	5.25e-05	0.0963124	0.302425
ENSG00000167081.12	PBX3	9	128509624	+	13	9_internal_10274	9	128320467	128724287	6.37e-05	0.0942533	0.320502
ENSG00000225353.2	RP11-292F9.1	9	46274928	-	7	9_internal_7188	9	46112782	67791517	6.45e-05	0.0941217	0.285993
ENSG00000160293.12	VAV2	9	136857726	-	18	9_internal_9697	9	136668274	136858776	6.98e-05	0.0932913	0.309419
ENSG00000238113.2	RP11-262H14.1	9	66457285	+	11	9_internal_8901	9	45355904	69161107	7.95e-05	0.0919101	0.299962
ENSG00000197859.5	ADAMTSL2	9	136397286	+	17	9_internal_9470	9	136372070	136439598	8.99e-05	0.0906005	0.298619
ENSG00000175764.10	TTLL11	9	124855885	-	19	9_internal_10321	9	124579417	124856487	9.46e-05	0.0900548	0.28902
ENSG00000228512.2	RP11-281A20.2	9	120545726	+	8	9_internal_10457	9	119259458	120331639	0.000119258	0.0875896	0.286033
ENSG00000171097.9	CCBL1	9	131644773	-	16	9_internal_7442	9	131613838	131691007	0.000129827	0.0866848	0.302783
ENSG00000107338.8	SHB	9	38069210	-	9	9_internal_10220	9	37913105	38067927	0.000143291	0.0856328	0.285868
ENSG00000230303.1	RP11-213G2.2	9	88408395	-	23	9_internal_10508	9	88441627	88593927	0.000147405	0.085331	-0.294072
ENSG00000268578.1	AL354718.1	9	45441542	-	6	9_internal_6301	9	45726548	45729861	0.000159249	0.0845066	0.306587
ENSG00000106819.7	ASPN	9	95244788	-	9	9_internal_9874	9	95474203	95537257	0.000186755	0.0828062	-0.283469
ENSG00000148090.7	AUH	9	94124195	-	7	9_internal_10525	9	93953617	94125095	0.000200611	0.082042	0.272777
ENSG00000122694.11	GLIPR2	9	36136732	+	15	9_internal_7845	9	36134467	36167003	0.000249705	0.0797031	0.281563
ENSG00000261696.1	RP11-354P17.15	9	21396345	-	5	9_internal_7063	9	21398465	21414157	0.000269915	0.0788711	0.289069
ENSG00000078725.8	BRINP1	9	122131745	-	8	9_internal_7340	9	121937856	122068604	0.000272439	0.0787715	0.269273
ENSG00000233651.2	RP11-111F5.8	9	46705305	-	7	9_internal_7440	9	46843407	46907664	0.000275094	0.0786678	0.287057
ENSG00000226007.2	RP11-211N8.2	9	46843638	+	6	9_internal_7188	9	46112782	67791517	0.000288302	0.0781664	0.263925
ENSG00000198467.9	TPM2	9	35691017	-	15	9_internal_7582	9	35743401	35759312	0.000291097	0.0780632	0.278241
ENSG00000237357.1	RP11-475I24.3	9	44401766	+	4	9_internal_9239	9	43314557	47196741	0.000292746	0.0780028	0.284795
ENSG00000130958.7	SLC35D2	9	99145992	-	14	9_internal_10117	9	98212426	98249546	0.000300629	0.0777186	0.284175
ENSG00000165275.5	TRMT10B	9	37753804	+	9	9_internal_8859	9	37156432	37211081	0.000309331	0.0774134	0.27606
ENSG00000234665.4	RP11-262H14.3	9	66553911	-	11	9_internal_7485	9	66478629	66491373	0.000315464	0.0772033	0.252395
ENSG00000272871.1	RP11-408A13.4	9	14590063	-	9	9_internal_7184	9	14530164	14532984	0.000374928	0.0753554	-0.279629
ENSG00000188379.5	IFNA2	9	21385396	-	5	9_internal_7063	9	21398465	21414157	0.000528649	0.0716762	0.273685
ENSG00000204802.3	RP11-111F5.4	9	46688137	-	7	9_internal_7440	9	46843407	46907664	0.000603589	0.0702558	0.246371
ENSG00000165105.9	RASEF	9	85678092	-	2	9_internal_8424	9	85895495	86083853	0.000727283	0.0682579	0.278881
ENSG00000185736.11	ADARB2	10	1779670	-	7	10_internal_11722	10	1146425	1286632	7.06e-14	0.293216	0.542298
ENSG00000065621.10	GSTO2	10	106028631	+	12	10_internal_9815	10	106034284	106068005	3.5e-13	0.279321	0.537709
ENSG00000184923.8	NUTM2A	10	88985205	+	9	10_internal_8840	10	88962926	89164546	9.19e-13	0.27081	0.508996
ENSG00000138115.9	CYP2C8	10	96829254	-	9	10_internal_8275	10	96942999	96991000	4.32e-12	0.256981	0.50557
ENSG00000204176.9	SYT15	10	46971400	-	6	10_internal_9023	10	46913476	48989613	4.26e-10	0.214468	0.463469
ENSG00000224914.2	LINC00863	10	89102493	+	9	10_internal_8840	10	88962926	89164546	5.58e-10	0.211906	0.461961
ENSG00000165388.8	ZNF488	10	48355024	+	6	10_internal_7098	10	48354059	48380761	1.32e-09	0.203702	0.43795
ENSG00000026103.15	FAS	10	90750414	+	7	10_internal_7749	10	90746999	90762158	5.66e-09	0.189575	0.47729
ENSG00000272447.1	RP11-182L21.6	10	81585658	+	18	10_internal_9651	10	81565638	81587330	8.49e-09	0.185609	0.443992
ENSG00000138316.6	ADAMTS14	10	72432559	+	11	10_internal_11149	10	72309494	72487472	8.76e-09	0.185295	0.419172
ENSG00000166275.11	C10orf32	10	104613980	+	17	10_internal_10990	10	104615448	104736151	1.81e-08	0.178167	0.424523
ENSG00000241935.4	HOGA1	10	99344080	+	18	10_internal_9139	10	99330160	99375990	3.45e-08	0.171762	0.424077
ENSG00000150760.8	DOCK1	10	128593978	+	13	10_internal_11416	10	128806409	129239829	3.46e-08	0.171717	0.41367
ENSG00000204176.9	SYT15	10	46971400	-	6	10_internal_7726	10	47395587	47397097	5.34e-08	0.167408	0.424457
ENSG00000107736.15	CDH23	10	73156691	+	21	10_internal_11492	10	73072800	73475662	3.75e-07	0.147735	0.369641
ENSG00000270316.1	C10orf32-ASMT	10	104614029	+	17	10_internal_10990	10	104615448	104736151	4.79e-07	0.145237	0.384007
ENSG00000223477.3	LINC00842	10	47174018	-	4	10_internal_9023	10	46913476	48989613	6.51e-07	0.142106	0.374647
ENSG00000231829.2	RP11-310E22.5	10	96928182	-	9	10_internal_8275	10	96942999	96991000	8.05e-07	0.139935	0.380661
ENSG00000148848.10	ADAM12	10	128077024	-	15	10_internal_10816	10	127835814	127966892	8.12e-07	0.13984	0.378024
ENSG00000238266.1	LINC00707	10	6821560	+	19	10_internal_11544	10	6885112	7835326	1.25e-06	0.135382	0.372119
ENSG00000072422.12	RHOBTB1	10	62761198	-	9	10_internal_11029	10	62576041	62901221	1.45e-06	0.133881	0.349839
ENSG00000225484.2	RP11-773D16.1	10	81586350	-	18	10_internal_9651	10	81565638	81587330	1.69e-06	0.132309	0.357513
ENSG00000204175.4	GPRIN2	10	46994087	+	6	10_internal_9023	10	46913476	48989613	1.97e-06	0.130707	0.346875
ENSG00000223477.3	LINC00842	10	47174018	-	4	10_internal_8215	10	47598965	47702752	2.1e-06	0.130047	0.351978
ENSG00000173124.10	C10orf129	10	96953957	+	9	10_internal_8275	10	96942999	96991000	3.05e-06	0.126167	0.349593
ENSG00000214562.9	NUTM2D	10	89117425	+	8	10_internal_8840	10	88962926	89164546	3.25e-06	0.125532	0.348481
ENSG00000099284.9	H2AFY2	10	71812552	+	10	10_internal_8858	10	71643190	71870067	5.06e-06	0.120909	0.348511
ENSG00000121898.8	CPXM2	10	125699783	-	14	10_internal_7854	10	125505295	125650687	5.46e-06	0.120121	0.328483
ENSG00000122359.13	ANXA11	10	81965328	-	13	10_internal_7480	10	81926086	81966300	6.45e-06	0.118383	0.36854
ENSG00000120594.12	PLXDC2	10	20105168	+	4	10_internal_10986	10	20101127	20578612	1.06e-05	0.113213	0.345421
ENSG00000214435.3	AS3MT	10	104629273	+	17	10_internal_10990	10	104615448	104736151	1.32e-05	0.11086	0.341313
ENSG00000203805.6	PPAPDC1A	10	122216466	+	5	10_internal_8647	10	122217160	122549489	1.52e-05	0.109402	0.319202
ENSG00000196932.7	TMEM26	10	63213208	-	8	10_internal_11475	10	63122595	64003754	2.69e-05	0.10339	0.319145
ENSG00000269165.1	AC069547.1	10	52094298	+	4	10_internal_12244	10	52074355	52374624	3.37e-05	0.101001	0.302162
ENSG00000229227.4	RP11-38L15.2	10	46951699	-	7	10_internal_9023	10	46913476	48989613	6.23e-05	0.0944941	0.305873
ENSG00000148429.10	USP6NL	10	11653753	-	22	10_internal_9355	10	11547571	11756769	6.28e-05	0.0944097	0.305756
ENSG00000150165.13	ANXA8L1	10	47174093	-	4	10_internal_9023	10	46913476	48989613	9.06e-05	0.0905137	0.288933
ENSG00000156650.8	KAT6B	10	76585340	+	10	10_internal_11409	10	76591054	76783497	0.00010036	0.0894269	0.293511
ENSG00000179133.7	C10orf67	10	23633774	-	8	10_internal_7113	10	23627850	23638470	0.000109202	0.0885278	0.29102
ENSG00000228570.3	NUTM2E	10	81601114	+	18	10_internal_9651	10	81565638	81587330	0.000111304	0.0883248	0.275715
ENSG00000107745.12	MICU1	10	74385899	-	21	10_internal_9926	10	74138664	74370659	0.000129662	0.0866984	0.277743
ENSG00000108091.10	CCDC6	10	61666414	-	15	10_internal_8915	10	61611931	61633326	0.000166409	0.0840374	0.306874
ENSG00000168209.4	DDIT4	10	74033678	+	22	10_internal_10119	10	74000845	74097932	0.000169232	0.0838578	0.298831
ENSG00000187908.11	DMBT1	10	124320181	+	12	10_internal_11535	10	124330363	124460148	0.000188363	0.0827146	0.286589
ENSG00000185875.8	THNSL1	10	25305587	+	12	10_internal_8378	10	25252671	25281780	0.000238974	0.0801725	0.275913
ENSG00000237949.1	LINC00844	10	60759386	+	11	10_internal_7753	10	60785751	60805277	0.000282973	0.0783659	0.271751
ENSG00000150593.11	PDCD4	10	112631565	+	10	10_internal_9067	10	111812006	111818642	0.00028959	0.0781187	0.291192
ENSG00000128805.10	ARHGAP22	10	49864310	-	6	10_internal_8796	10	49650967	49865212	0.000329399	0.0767409	0.267754
ENSG00000138135.5	CH25H	10	90967071	-	7	10_internal_8766	10	90922774	90928182	0.000419509	0.0741527	-0.268961
ENSG00000138182.10	KIF20B	10	91461367	+	6	10_internal_7749	10	90746999	90762158	0.000473729	0.0728511	0.294136
ENSG00000183346.6	C10orf107	10	63422719	+	7	10_internal_10572	10	63405069	63523976	0.000633871	0.0697313	0.261874
ENSG00000099250.13	NRP1	10	33625190	-	4	10_internal_11292	10	33484904	33627041	0.000708626	0.0685365	0.271137
ENSG00000225119.3	LINC00999	10	38717074	+	3	10_internal_11649	10	38043280	38693976	0.00077197	0.0676188	0.260155
ENSG00000197345.8	MRPL21	11	68671303	-	8	11_internal_7633	11	68637261	68666196	3.05e-25	0.486794	0.705839
ENSG00000166435.11	XRRA1	11	74660245	-	19	11_internal_11951	11	74517168	74725676	2.38e-21	0.427197	0.634132
ENSG00000179241.8	LDLRAD3	11	35965531	+	18	11_internal_11782	11	35609772	36303278	1.8e-12	0.264813	0.520289
ENSG00000166682.6	TMPRSS5	11	113577095	-	10	11_internal_12294	11	113473768	113668228	3.56e-11	0.237716	0.491468
ENSG00000085117.7	CD82	11	44585977	+	13	11_internal_8258	11	44578269	44639051	1.4e-10	0.224955	0.457664
ENSG00000137478.10	FCHSD2	11	72853306	-	19	11_internal_11416	11	72532640	72889651	7.18e-09	0.187247	0.429206
ENSG00000133805.11	AMPD3	11	10329860	+	17	11_internal_8531	11	10427301	10563867	1.9e-08	0.17769	0.409387
ENSG00000110042.3	DTX4	11	58938903	+	9	11_internal_9672	11	58925617	59052160	2.64e-08	0.174404	0.420178
ENSG00000182919.10	C11orf54	11	93474757	+	7	11_internal_10122	11	93466609	93480795	3.01e-08	0.173122	0.413199
ENSG00000149485.12	FADS1	11	61596790	-	22	11_internal_9639	11	61609047	61623785	3.87e-08	0.170622	0.409364
ENSG00000198382.4	UVRAG	11	75526212	+	21	11_internal_10180	11	75511405	75528720	4.95e-08	0.16816	0.3938
ENSG00000166387.7	PPFIBP2	11	7534529	+	8	11_internal_8714	11	7530438	7679553	7.63e-08	0.163832	0.38035
ENSG00000137726.11	FXYD6	11	117748201	-	13	11_internal_9149	11	117707571	117780217	1.1e-07	0.160186	0.388125
ENSG00000166016.4	ABTB2	11	34379555	-	18	11_internal_11609	11	34169513	34376950	1.23e-07	0.159065	0.404117
ENSG00000166439.5	RNF169	11	74459913	+	18	11_internal_11951	11	74517168	74725676	1.54e-07	0.156743	0.373154
ENSG00000185187.8	SIGIRR	11	417455	-	19	11_internal_8059	11	369991	406068	3.68e-07	0.147942	0.38628
ENSG00000133789.10	SWAP70	11	9685624	+	18	11_internal_11387	11	9683827	9770687	4.18e-07	0.146632	0.369817
ENSG00000133794.13	ARNTL	11	13298199	+	7	11_internal_11389	11	13226514	13411591	7.47e-07	0.140699	-0.389453
ENSG00000178202.8	KDELC2	11	108369159	-	6	11_internal_7680	11	108364948	108369764	1.47e-06	0.133711	0.340976
ENSG00000166928.6	MS4A14	11	60146003	+	9	11_internal_8243	11	60131220	60146977	2.34e-06	0.12892	0.372068
ENSG00000137500.5	CCDC90B	11	82997450	-	18	11_internal_10645	11	83045592	83122485	1.66e-05	0.108466	0.328539
ENSG00000121691.4	CAT	11	34460472	+	20	11_internal_9872	11	34470224	34486476	2.27e-05	0.105198	0.307589
ENSG00000066382.12	MPPED2	11	30608419	-	2	11_internal_11245	11	30502470	30583845	2.66e-05	0.103522	0.320065
ENSG00000023445.9	BIRC3	11	102188215	+	4	11_internal_10316	11	102164557	102192107	3.01e-05	0.102205	0.313494
ENSG00000166387.7	PPFIBP2	11	7534529	+	8	11_internal_11625	11	7272462	7449512	3.12e-05	0.101831	0.302459
ENSG00000166689.10	PLEKHA7	11	17035990	-	10	11_internal_11135	11	16828193	17033939	4.88e-05	0.0970963	0.307874
ENSG00000255015.1	RP11-716H6.1	11	122172471	-	16	11_internal_8845	11	122066476	122325510	5.14e-05	0.0965359	0.308813
ENSG00000006611.11	USH1C	11	17565963	-	9	11_internal_8717	11	17526114	17552074	5.15e-05	0.0965113	0.311916
ENSG00000166833.15	NAV2	11	19372271	+	12	11_internal_8764	11	20005632	20051936	5.31e-05	0.0961964	0.308664
ENSG00000091664.7	SLC17A6	11	22359643	+	3	11_internal_8576	11	22687438	22810353	5.69e-05	0.0954561	0.31127
ENSG00000166341.6	DCHS1	11	6677085	-	10	11_internal_10004	11	6667484	6680205	5.93e-05	0.0950133	0.303119
ENSG00000118369.8	USP35	11	77899858	+	15	11_internal_9862	11	77967241	77993647	5.98e-05	0.0949385	-0.306952
ENSG00000110074.6	FOXRED1	11	126138950	+	14	11_internal_9531	11	126003696	126068618	8.51e-05	0.0911785	-0.294512
ENSG00000177963.8	RIC8A	11	207511	+	16	11_internal_7666	11	206232	237743	8.87e-05	0.090744	0.314238
ENSG00000077616.6	NAALAD2	11	89864683	+	3	11_internal_12190	11	89066577	89950687	0.000114516	0.0880218	0.298849
ENSG00000149577.11	SIDT2	11	117049449	+	12	11_internal_7363	11	117084805	117094227	0.00014192	0.0857353	0.282687
ENSG00000132740.4	IGHMBP2	11	68671310	+	8	11_internal_7633	11	68637261	68666196	0.000150468	0.0851116	-0.290847
ENSG00000109956.8	B3GAT1	11	134281812	-	11	11_internal_12041	11	134240815	134436725	0.000162324	0.0843025	0.299234
ENSG00000175581.9	MRPL48	11	73498361	+	16	11_internal_11013	11	73502099	73530518	0.000167354	0.0839769	0.279777
ENSG00000255245.3	FXYD6-FXYD2	11	117747382	-	13	11_internal_9149	11	117707571	117780217	0.000173917	0.0835664	0.27165
ENSG00000168000.10	BSCL2	11	62477317	-	17	11_internal_7774	11	62378670	62390434	0.000184565	0.0829321	-0.279691
ENSG00000137700.12	SLC37A4	11	118901616	-	19	11_internal_8114	11	118041625	118188186	0.000252961	0.0795646	0.31074
ENSG00000166900.10	STX3	11	59480929	+	6	11_internal_11338	11	59521508	59570740	0.000478979	0.0727331	0.266307
ENSG00000086991.8	NOX4	11	89322779	-	4	11_internal_12190	11	89066577	89950687	0.000552172	0.0712098	0.258968
ENSG00000205213.9	LGR4	11	27494322	-	2	11_internal_9536	11	27411989	27519503	0.000724981	0.0682919	0.267589
ENSG00000148935.6	GAS2	11	22647188	+	3	11_internal_8576	11	22687438	22810353	0.000998674	0.0648586	0.256883
ENSG00000013573.12	DDX11	12	31226779	+	6	12_internal_7658	12	31182067	31227724	7.08e-24	0.466603	0.60618
ENSG00000139629.11	GALNT6	12	51786651	-	17	12_internal_10267	12	51744818	51917102	3.73e-14	0.298689	0.534968
ENSG00000165966.10	PDZRN4	12	41582250	+	8	12_internal_9155	12	41685797	41908562	6.94e-14	0.293368	0.536309
ENSG00000110900.10	TSPAN11	12	31079362	+	6	12_internal_8248	12	31004053	31137408	3.1e-12	0.259962	0.527804
ENSG00000255374.1	TAS2R43	12	11244912	-	13	12_internal_11375	12	11000258	11352837	3.77e-11	0.237196	-0.470916
ENSG00000255641.1	NKG2-E	12	10588600	-	12	12_internal_11363	12	10388405	10666291	5.26e-11	0.234108	0.467476
ENSG00000235049.1	LINC00940	12	2045740	-	18	12_internal_7302	12	2036371	2052069	6e-11	0.232888	0.496489
ENSG00000205810.4	KLRC3	12	10573194	-	12	12_internal_11363	12	10388405	10666291	9.61e-11	0.228499	0.466608
ENSG00000082805.15	ERC1	12	1099675	+	21	12_internal_10485	12	1162433	1202598	1.17e-10	0.226627	0.479809
ENSG00000183542.4	KLRC4	12	10562356	-	13	12_internal_11363	12	10388405	10666291	1.33e-10	0.225459	0.43467
ENSG00000255819.2	KLRC4-KLRK1	12	10562745	-	13	12_internal_11363	12	10388405	10666291	1.44e-10	0.22471	0.453759
ENSG00000237248.3	LINC00987	12	9392599	+	10	12_internal_8972	12	9203690	9569370	1.8e-10	0.22263	0.479158
ENSG00000205809.5	KLRC2	12	10594899	-	12	12_internal_11363	12	10388405	10666291	1.89e-10	0.222157	0.462017
ENSG00000127328.17	RAB3IP	12	70132461	+	20	12_internal_11281	12	70130921	70295510	1.43e-09	0.202874	0.460932
ENSG00000212127.5	TAS2R14	12	11324172	-	14	12_internal_11375	12	11000258	11352837	2.9e-09	0.196085	0.457279
ENSG00000121350.11	PYROXD1	12	21590549	+	13	12_internal_7648	12	21582705	21598341	3.05e-09	0.195599	0.440179
ENSG00000135678.7	CPM	12	69365350	-	16	12_internal_11517	12	69249778	69461238	3.16e-09	0.195231	0.444896
ENSG00000088992.13	TESC	12	117537284	-	14	12_internal_9287	12	117476872	117489585	3.5e-09	0.194254	0.424237
ENSG00000151572.12	ANO4	12	101111304	+	7	12_internal_11895	12	101186547	102878711	7.91e-09	0.186301	0.437011
ENSG00000256427.1	RP11-118B22.4	12	9399093	+	10	12_internal_8972	12	9203690	9569370	1.22e-08	0.182014	0.41121
ENSG00000127311.5	HELB	12	66696325	+	5	12_internal_8324	12	66694821	66724270	3.46e-08	0.171741	0.398378
ENSG00000213809.4	KLRK1	12	10544473	-	13	12_internal_11363	12	10388405	10666291	5.53e-08	0.167052	0.386003
ENSG00000127328.17	RAB3IP	12	70132461	+	20	12_internal_8793	12	70057549	70093473	1.12e-07	0.160003	0.432561
ENSG00000078246.11	TULP3	12	2986389	+	19	12_internal_8977	12	2993744	3054055	1.97e-07	0.154255	0.420706
ENSG00000120647.5	CCDC77	12	498439	+	16	12_internal_11166	12	496431	538298	2.13e-07	0.153465	0.382782
ENSG00000130037.3	KCNA5	12	5153085	+	9	12_internal_7713	12	5152322	5157380	3.63e-07	0.148057	0.375156
ENSG00000123104.7	ITPR2	12	26986131	-	15	12_internal_7810	12	26876311	26903664	5.28e-07	0.144249	0.372111
ENSG00000139263.7	LRIG3	12	59314303	-	3	12_internal_7797	12	59263318	59315510	6.35e-07	0.142357	0.375875
ENSG00000188596.5	C12orf55	12	96883349	+	10	12_internal_8275	12	96797439	97001236	1.2e-06	0.135866	0.359565
ENSG00000011105.7	TSPAN9	12	3186521	+	17	12_internal_8254	12	3212559	3216918	1.63e-06	0.132642	0.355174
ENSG00000177990.7	DPY19L2	12	64062719	-	14	12_internal_7703	12	64059987	64063528	1.71e-06	0.132172	0.348548
ENSG00000215241.3	RP11-266K4.9	12	8388011	+	6	12_internal_10978	12	8261017	8391982	5e-06	0.121047	0.34456
ENSG00000251138.2	RP11-81H3.2	12	74796315	-	3	12_internal_8632	12	74652626	74798756	8.59e-06	0.11539	0.325019
ENSG00000089250.14	NOS1	12	117889975	-	19	12_internal_9769	12	117771655	117880144	1.52e-05	0.109415	0.31389
ENSG00000136051.9	KIAA1033	12	105501102	+	10	12_internal_9571	12	105485353	105630945	1.74e-05	0.108005	0.321023
ENSG00000135643.4	KCNMB4	12	70760056	+	16	12_internal_11137	12	70732899	70972990	2.12e-05	0.105897	0.313956
ENSG00000139178.6	C1RL	12	7261869	-	14	12_internal_9279	12	7244415	7262126	2.13e-05	0.105833	0.339537
ENSG00000260423.1	RP13-735L24.1	12	9520060	+	10	12_internal_8972	12	9203690	9569370	2.21e-05	0.105439	0.314553
ENSG00000256312.1	RP13-977J11.8	12	132674758	+	10	12_internal_8279	12	132865854	132904096	2.54e-05	0.104007	0.312607
ENSG00000111181.8	SLC6A12	12	323736	-	16	12_internal_7362	12	297846	317214	2.56e-05	0.103902	0.330483
ENSG00000057704.6	TMCC3	12	95044338	-	7	12_internal_11928	12	94939892	95158987	2.58e-05	0.103841	0.322491
ENSG00000139220.12	PPFIA2	12	82153332	-	6	12_internal_11113	12	81648958	82028436	3.35e-05	0.101067	0.308922
ENSG00000165966.10	PDZRN4	12	41582250	+	8	12_internal_9077	12	41670750	42327955	3.45e-05	0.100747	0.309779
ENSG00000084444.9	KIAA1467	12	13197218	+	23	12_internal_8024	12	13227078	13229288	5.86e-05	0.0951464	0.323009
ENSG00000134533.2	RERG	12	15501609	-	12	12_internal_8134	12	15267973	15300270	7e-05	0.0932601	0.295598
ENSG00000061987.10	MON2	12	62860597	+	8	12_internal_11993	12	62674159	62966527	8.61e-05	0.0910514	0.315163
ENSG00000166535.15	A2ML1	12	8975068	+	7	12_internal_10978	12	8261017	8391982	9.04e-05	0.0905332	-0.305347
ENSG00000179941.6	BBS10	12	76742222	-	9	12_internal_8364	12	76705816	76738321	9.67e-05	0.0898243	0.303927
ENSG00000139132.10	FGD4	12	32552463	+	9	12_internal_10196	12	32607042	32771807	0.000104082	0.0890391	0.289771
ENSG00000110841.9	PPFIBP1	12	27676364	+	11	12_internal_11348	12	27121827	27846272	0.000111394	0.0883163	0.276739
ENSG00000182050.9	MGAT4C	12	87232681	-	2	12_internal_9143	12	87139524	87233294	0.000123744	0.0871962	0.273576
ENSG00000272201.1	U47924.30	12	7087683	+	15	12_internal_9036	12	7108640	7113141	0.000127391	0.0868866	0.29001
ENSG00000172572.6	PDE3A	12	20522179	+	6	12_internal_8441	12	20520596	20523241	0.000154364	0.084839	0.302491
ENSG00000111452.8	GPR133	12	131438452	+	11	12_internal_8323	12	131409685	131468831	0.000155804	0.0847399	0.289812
ENSG00000269916.1	RP11-193M21.1	12	85657322	+	2	12_internal_7523	12	86626221	86651657	0.000159716	0.0844754	-0.303801
ENSG00000170456.10	DENND5B	12	31744031	-	10	12_internal_8729	12	31644183	31672937	0.000175772	0.0834532	0.277618
ENSG00000258279.2	LINC00592	12	52604714	+	12	12_internal_8543	12	52396363	52477679	0.000216687	0.0812186	-0.296756
ENSG00000004700.11	RECQL	12	21654603	-	13	12_internal_7648	12	21582705	21598341	0.000259879	0.0792761	0.285428
ENSG00000196091.8	MYBPC1	12	101962131	+	7	12_internal_8174	12	102064095	102095726	0.000308522	0.0774413	0.297944
ENSG00000139410.10	SDSL	12	113860042	+	10	12_internal_11540	12	113728092	113838029	0.000311823	0.0773275	-0.285727
ENSG00000271614.1	LINC00936	12	90102736	+	10	12_internal_8662	12	89859434	89895484	0.000360713	0.0757691	0.271538
ENSG00000111344.7	RASAL1	12	113574044	-	11	12_internal_8788	12	113658436	113690913	0.000378408	0.0752566	0.28417
ENSG00000257239.1	RP11-630C16.2	12	42326394	-	8	12_internal_9077	12	41670750	42327955	0.000424502	0.074026	0.27295
ENSG00000251138.2	RP11-81H3.2	12	74796315	-	3	12_internal_12571	12	74523563	75042148	0.00108631	0.0639568	0.24043
ENSG00000072041.12	SLC6A15	12	85307394	-	1	12_internal_7939	12	85264190	85411707	0.00123559	0.0625764	0.262786
ENSG00000120675.4	DNAJC15	13	43597339	+	12	13_internal_5926	13	43564338	43671459	1.12e-14	0.308868	0.560606
ENSG00000136104.14	RNASEH2B	13	51483814	+	21	13_internal_5872	13	51481843	51530833	4.5e-13	0.277105	0.549442
ENSG00000136144.7	RCBTB1	13	50159719	-	18	13_internal_6338	13	50100816	50200659	1.91e-10	0.222085	0.461447
ENSG00000136114.11	THSD1	13	52980629	-	18	13_internal_4518	13	52966447	52980997	1.99e-10	0.221698	0.505898
ENSG00000120693.9	SMAD9	13	37494902	-	7	13_internal_5648	13	37421783	37496567	1.51e-09	0.202392	0.425521
ENSG00000123179.9	EBPL	13	50265611	-	17	13_internal_4438	13	50243674	50266183	3.49e-09	0.194272	0.469032
ENSG00000180730.4	SHISA2	13	26625169	-	14	13_internal_5691	13	26536860	26637795	7.84e-09	0.186385	0.405636
ENSG00000179630.6	LACC1	13	44453420	+	24	13_internal_6631	13	43796096	44789795	7.43e-07	0.140757	0.365183
ENSG00000182957.11	SPATA13	13	24553944	+	12	13_internal_6600	13	24537393	24881949	1.35e-06	0.134645	0.367792
ENSG00000126217.16	MCF2L	13	113548692	+	7	13_internal_6478	13	113611002	113842962	1.41e-06	0.134143	0.355762
ENSG00000102547.14	CAB39L	13	50018262	-	18	13_internal_6227	13	49871630	50011977	2.55e-06	0.128054	0.365054
ENSG00000273167.1	RP11-307N16.6	13	24553839	+	12	13_internal_6600	13	24537393	24881949	9.02e-06	0.114882	0.332052
ENSG00000136161.8	RCBTB2	13	49107369	-	10	13_internal_6655	13	48852829	49108995	1.27e-05	0.111328	0.340711
ENSG00000165475.9	CRYL1	13	21099996	-	12	13_internal_6734	13	20771146	21292143	2.63e-05	0.103605	0.332695
ENSG00000120669.11	SOHLH2	13	36871979	-	8	13_internal_6454	13	36871607	36913157	2.78e-05	0.103053	-0.286361
ENSG00000232243.1	RP11-408E5.5	13	19838013	-	9	13_internal_4980	13	19989861	20013297	4.65e-05	0.0975935	0.309479
ENSG00000250709.1	CCDC169-SOHLH2	13	36871979	-	8	13_internal_6454	13	36871607	36913157	4.83e-05	0.0971934	-0.274687
ENSG00000102753.5	KPNA3	13	50367057	-	18	13_internal_6263	13	50605812	50662888	5.37e-05	0.0960762	-0.323974
ENSG00000151773.8	CCDC122	13	44453827	-	24	13_internal_6631	13	43796096	44789795	5.46e-05	0.0958861	0.316054
ENSG00000150893.9	FREM2	13	39261266	+	5	13_internal_5087	13	39260297	39477321	6.82e-05	0.093531	0.3085
ENSG00000253710.1	ALG11	13	52586534	+	17	13_internal_5210	13	52332145	52353062	7.24e-05	0.0929029	0.314623
ENSG00000118946.7	PCDH17	13	58205944	+	2	13_internal_4572	13	58307838	58315554	8.5e-05	0.0911969	0.304385
ENSG00000150401.10	DCUN1D2	13	114145267	-	9	13_internal_6504	13	114099814	114217444	8.62e-05	0.0910391	0.307875
ENSG00000083535.11	PIBF1	13	73356197	+	5	13_internal_5814	13	74339033	74865937	0.000131173	0.0865749	0.298719
ENSG00000224511.1	LINC00365	13	30683012	-	11	13_internal_4616	13	29884654	29994254	0.000135009	0.0862676	0.287733
ENSG00000238230.1	LINC00391	13	95355116	-	5	13_internal_4882	13	95856241	95866164	0.000161987	0.0843247	0.279991
ENSG00000152484.9	USP12	13	27746033	-	11	13_internal_4772	13	27454739	27485833	0.000188838	0.0826878	-0.283847
ENSG00000139675.10	HNRNPA1L2	13	53191605	+	16	13_internal_4022	13	53173210	53184176	0.000195179	0.0823351	0.298866
ENSG00000228741.2	RP11-309I15.1	13	24553949	+	12	13_internal_6600	13	24537393	24881949	0.000197379	0.0822154	0.280559
ENSG00000102710.15	SUPT20H	13	37633850	-	5	13_internal_4717	13	36643702	36665123	0.000207791	0.0816664	0.300481
ENSG00000139780.7	METTL21C	13	103346854	-	9	13_internal_4355	13	103382067	103395165	0.00025605	0.0794348	0.280247
ENSG00000270181.1	BIVM-ERCC5	13	103459704	+	9	13_internal_5046	13	103550378	103556533	0.000270098	0.0788638	0.262199
ENSG00000102780.12	DGKH	13	42614176	+	11	13_internal_5869	13	42270568	42363376	0.00033188	0.0766606	0.256546
ENSG00000139496.11	NUPL1	13	25875662	+	10	13_internal_6600	13	24537393	24881949	0.000373682	0.0753911	-0.274532
ENSG00000127863.11	TNFRSF19	13	24144509	+	11	13_internal_4897	13	24203067	24206675	0.000408424	0.0744394	0.275775
ENSG00000242715.3	CCDC169	13	36871977	-	8	13_internal_6454	13	36871607	36913157	0.000472713	0.0728741	-0.265835
ENSG00000223685.1	LINC00571	13	38717369	-	3	13_internal_5497	13	39619632	39685622	0.000484055	0.0726202	-0.269547
ENSG00000123200.12	ZC3H13	13	46626894	-	5	13_internal_6222	13	46613342	46701718	0.000690201	0.0688188	0.253865
ENSG00000118946.7	PCDH17	13	58205944	+	2	13_internal_6146	13	58202226	58335389	0.00134327	0.0616806	0.247989
ENSG00000258289.3	CHURC1	14	65381079	+	17	14_internal_5171	14	65401391	65410816	1.9e-18	0.378396	-0.620756
ENSG00000126773.8	PCNXL4	14	60558629	+	9	14_internal_5261	14	60568944	60575317	9.16e-10	0.207176	0.484209
ENSG00000237356.1	AL163953.3	14	53635772	+	7	14_internal_6943	14	53675692	54081119	9.87e-10	0.206464	0.432315
ENSG00000066629.12	EML1	14	100204030	+	16	14_internal_6325	14	100224668	100383166	1.79e-07	0.155219	0.393024
ENSG00000100490.5	CDKL1	14	50883179	-	21	14_internal_6318	14	50784534	50818185	2.01e-07	0.154047	0.405111
ENSG00000119688.16	ABCD4	14	74769759	-	9	14_internal_7741	14	74718007	74770433	2.78e-07	0.15079	0.382494
ENSG00000197775.1	DHRS4-AS1	14	24407940	+	15	14_internal_5291	14	24410128	24424338	3.25e-07	0.149181	0.386825
ENSG00000140025.11	EFCAB11	14	90421121	-	20	14_internal_8414	14	89649839	90466726	4.96e-07	0.144885	0.351504
ENSG00000211448.7	DIO2	14	80854100	-	15	14_internal_6093	14	81808928	81817548	8.06e-07	0.139917	-0.391376
ENSG00000258733.1	CTD-2341M24.1	14	86401054	+	6	14_internal_5601	14	86383666	86498833	1.05e-06	0.137168	0.347682
ENSG00000126773.8	PCNXL4	14	60558629	+	9	14_internal_7083	14	60431034	60556392	3.85e-06	0.123766	0.367559
ENSG00000119685.15	TTLL5	14	76099968	+	15	14_internal_8430	14	76130679	76413633	3.86e-06	0.123744	0.35857
ENSG00000259070.1	LINC00639	14	39417477	-	10	14_internal_8372	14	38974965	39484668	8.43e-06	0.115587	0.310327
ENSG00000100523.10	DDHD1	14	53620000	-	7	14_internal_6943	14	53675692	54081119	1.3e-05	0.11101	0.323452
ENSG00000087303.12	NID2	14	52535712	-	13	14_internal_7523	14	52459850	52599085	1.37e-05	0.110486	0.345085
ENSG00000100580.7	TMED8	14	77843452	-	22	14_internal_5583	14	77821900	77826224	2.62e-05	0.103649	0.301804
ENSG00000215271.6	HOMEZ	14	23768656	-	19	14_internal_5625	14	23749130	23756731	3.36e-05	0.101026	0.317081
ENSG00000177465.4	ACOT4	14	74058410	+	10	14_internal_8129	14	73753495	73970703	4.89e-05	0.0970583	0.317809
ENSG00000119699.3	TGFB3	14	76449334	-	20	14_internal_6343	14	76370561	76453034	4.98e-05	0.0968618	0.319549
ENSG00000166166.8	TRMT61A	14	103995521	+	14	14_internal_8093	14	103856741	103989007	5.91e-05	0.0950495	0.325485
ENSG00000168398.5	BDKRB2	14	96671016	+	11	14_internal_8453	14	96010213	96891222	6.09e-05	0.0947331	0.330873
ENSG00000015133.14	CCDC88C	14	91884188	-	11	14_internal_5526	14	91843845	91847811	8.2e-05	0.0915757	0.30808
ENSG00000119718.6	EIF2B2	14	75469614	+	14	14_internal_6923	14	75473377	75521169	9.11e-05	0.0904602	-0.320532
ENSG00000100592.11	DAAM1	14	59655364	+	13	14_internal_7305	14	59796891	59884479	0.000101252	0.0893326	0.311313
ENSG00000182218.5	HHIPL1	14	100111447	+	15	14_internal_5509	14	100130744	100138935	0.000130042	0.0866671	0.304654
ENSG00000125954.8	CHURC1-FNTB	14	65381203	+	17	14_internal_5171	14	65401391	65410816	0.000140862	0.0858152	-0.289965
ENSG00000269883.1	AC007375.1	14	77607026	+	22	14_internal_7399	14	77382281	77425970	0.000155939	0.0847307	0.305132
ENSG00000100628.7	ASB2	14	94443137	-	9	14_internal_5246	14	94446479	94452081	0.000188716	0.0826946	0.28818
ENSG00000100433.11	KCNK10	14	88793251	-	11	14_internal_7464	14	88646033	88876281	0.000222198	0.0809503	0.289858
ENSG00000139926.11	FRMD6	14	51955818	+	15	14_internal_5413	14	51920364	51922800	0.000306899	0.0774978	0.28013
ENSG00000205683.7	DPF3	14	73360809	-	10	14_internal_8033	14	73145688	73337296	0.000361021	0.07576	0.265678
ENSG00000184984.8	CHRM5	15	34260921	+	5	15_internal_8375	15	34122737	34440533	5.59e-23	0.45292	0.686736
ENSG00000170113.11	NIPA1	15	23100005	-	8	15_internal_7677	15	23016053	23107534	2.07e-14	0.303709	0.493001
ENSG00000103852.8	TTC23	15	99791428	-	13	15_internal_7366	15	99644970	99784166	4.2e-12	0.257227	0.507198
ENSG00000137857.13	DUOX1	15	45422131	+	12	15_internal_5679	15	45423329	45453355	1.05e-11	0.248968	0.47516
ENSG00000134160.9	TRPM1	15	31453476	-	9	15_internal_7407	15	31180803	31422182	1.58e-11	0.245177	0.506529
ENSG00000140326.8	CDAN1	15	43029324	-	16	15_internal_5780	15	43010979	43030177	2.4e-11	0.241342	0.489382
ENSG00000166923.6	GREM1	15	33010175	+	5	15_internal_8027	15	32931444	33236880	1.43e-10	0.2248	0.458599
ENSG00000259905.1	PWRN1	15	24738284	+	6	15_internal_8000	15	24466787	25652595	1.54e-10	0.224055	0.504045
ENSG00000169918.5	OTUD7A	15	32162992	-	9	15_internal_6870	15	31767998	32163881	2.6e-09	0.197148	0.42959
ENSG00000185823.2	NPAP1	15	24920541	+	6	15_internal_8000	15	24466787	25652595	4.72e-09	0.191344	0.447298
ENSG00000257060.2	RP11-266O8.1	15	93855786	+	6	15_internal_6578	15	93604764	93775855	6.14e-08	0.166015	0.409068
ENSG00000137860.7	SLC28A2	15	45544428	+	10	15_internal_8647	15	44879969	45695849	8.46e-08	0.162794	0.401641
ENSG00000170113.11	NIPA1	15	23100005	-	8	15_internal_5377	15	23092649	23115746	1.6e-07	0.156386	0.364005
ENSG00000260760.1	PWRN3	15	24686274	+	5	15_internal_8000	15	24466787	25652595	1.92e-07	0.154529	0.417237
ENSG00000166664.9	CHRFAM7A	15	30686052	-	22	15_internal_5580	15	30658647	30796762	2.61e-07	0.151414	0.376084
ENSG00000260551.1	PWRN2	15	24415095	-	3	15_internal_8000	15	24466787	25652595	5.02e-07	0.144771	0.388646
ENSG00000171763.13	SPATA5L1	15	45694529	+	10	15_internal_8647	15	44879969	45695849	1.61e-06	0.132812	-0.365588
ENSG00000140254.8	DUOXA1	15	45422136	-	12	15_internal_5679	15	45423329	45453355	1.74e-06	0.131972	0.353677
ENSG00000103966.5	EHD4	15	42264776	-	15	15_internal_6254	15	42212208	42250172	8.05e-06	0.116075	0.335558
ENSG00000260780.1	RP11-580I1.1	15	24451931	+	3	15_internal_8000	15	24466787	25652595	9.86e-06	0.113942	0.342359
ENSG00000103966.5	EHD4	15	42264776	-	15	15_internal_7933	15	42203926	42265660	1.05e-05	0.113249	0.344426
ENSG00000103710.6	RASL12	15	65369028	-	17	15_internal_6070	15	65346136	65376510	1.18e-05	0.112036	0.319327
ENSG00000261621.1	RP11-580I1.2	15	24480225	+	3	15_internal_8000	15	24466787	25652595	1.29e-05	0.111113	0.341455
ENSG00000214013.5	GANC	15	42565431	+	16	15_internal_5035	15	42605575	42611844	3.07e-05	0.102002	0.307558
ENSG00000272808.1	RP11-66B24.7	15	101390036	+	16	15_internal_7764	15	101389210	101413398	3.28e-05	0.101279	0.312177
ENSG00000188659.5	FAM154B	15	82555151	+	9	15_internal_7086	15	82554153	82564952	4.94e-05	0.0969531	0.305484
ENSG00000140262.13	TCF12	15	57210821	+	14	15_internal_5548	15	57123005	57568812	4.99e-05	0.0968496	0.310427
ENSG00000270173.1	RP11-382B18.4	15	30650976	-	22	15_internal_5580	15	30658647	30796762	5.57e-05	0.0956864	0.296432
ENSG00000137872.11	SEMA6D	15	47476298	+	6	15_internal_6801	15	48003650	48280606	7.94e-05	0.0919163	0.293779
ENSG00000198690.5	FAN1	15	31196055	+	16	15_internal_5722	15	31177891	31187789	8.75e-05	0.0908882	0.309813
ENSG00000140265.8	ZSCAN29	15	43663223	-	15	15_internal_5847	15	43644673	43660323	9.04e-05	0.0905401	0.279538
ENSG00000259553.2	MIR1302-10	15	102501611	-	12	15_internal_5744	15	102502994	102505735	0.000101713	0.0892842	0.294605
ENSG00000166965.8	RCCD1	15	91498100	+	19	15_internal_5765	15	92091457	92097982	0.000146177	0.0854202	-0.302562
ENSG00000137845.10	ADAM10	15	59042177	-	15	15_internal_7553	15	58880290	59148034	0.00016747	0.0839695	0.282057
ENSG00000259721.1	RP11-758N13.1	15	33011208	-	5	15_internal_8027	15	32931444	33236880	0.000238473	0.0801949	0.273504
ENSG00000259539.1	CTD-2651B20.1	15	45459724	-	11	15_internal_5679	15	45423329	45453355	0.000341441	0.0763567	0.264334
ENSG00000170113.11	NIPA1	15	23100005	-	8	15_internal_7515	15	22980670	23004332	0.00034229	0.0763301	0.246452
ENSG00000259255.1	RP11-627D16.1	15	46985486	+	5	15_internal_5381	15	46184523	46516267	0.000372048	0.075438	-0.296994
ENSG00000090857.9	PDPR	16	70147529	+	13	16_internal_4881	16	70152051	70199731	1.2e-32	0.583767	0.767153
ENSG00000261701.2	HPR	16	72088522	+	10	16_internal_7857	16	71099846	72128642	4.3e-24	0.469855	0.698804
ENSG00000261079.1	RP11-252A24.3	16	74401360	+	13	16_internal_5093	16	74395806	74455570	1.6e-20	0.41369	0.667132
ENSG00000140873.11	ADAMTS18	16	77469011	-	8	16_internal_5380	16	77269932	77605720	1.63e-19	0.396752	0.595167
ENSG00000179889.14	PDXDC1	16	15068448	+	12	16_internal_7388	16	14692198	15124171	8.99e-15	0.310736	0.601585
ENSG00000153406.9	NMRAL1	16	4545764	-	15	16_internal_5849	16	4507678	4576637	1.1e-14	0.309059	0.541586
ENSG00000157423.13	HYDIN	16	71264625	-	10	16_internal_7696	16	70898235	71189263	2.72e-14	0.301366	0.535259
ENSG00000140830.4	TXNL4B	16	72128330	-	10	16_internal_7857	16	71099846	72128642	1.33e-13	0.287755	0.535933
ENSG00000234719.4	RP11-166B2.1	16	12070500	-	12	16_internal_6756	16	12043280	12153961	3.32e-13	0.27979	0.520227
ENSG00000185164.10	NOMO2	16	18573533	-	5	16_internal_5122	16	18547579	18573977	2.01e-10	0.221587	0.448089
ENSG00000140829.7	DHX38	16	72127461	+	10	16_internal_7857	16	71099846	72128642	3.6e-10	0.216079	0.461386
ENSG00000262246.1	CORO7	16	4475706	-	15	16_internal_5691	16	4419911	4486550	1.44e-09	0.202846	0.401544
ENSG00000158865.8	SLC5A11	16	24857162	+	12	16_internal_5609	16	24844961	24888632	1.85e-09	0.200416	0.47605
ENSG00000167526.9	RPL13	16	89627065	+	14	16_internal_6089	16	89599928	89630663	7.64e-09	0.186634	0.432551
ENSG00000048462.6	TNFRSF17	16	12058964	+	12	16_internal_6756	16	12043280	12153961	8.11e-08	0.163225	0.371132
ENSG00000103381.7	CPPED1	16	12897874	-	9	16_internal_7535	16	12678296	12910034	1.43e-07	0.157522	0.363504
ENSG00000103426.8	CORO7-PAM16	16	4470495	-	15	16_internal_5691	16	4419911	4486550	1.91e-07	0.154573	0.348849
ENSG00000103227.14	LMF1	16	1031318	-	21	16_internal_7604	16	940222	1015639	2.31e-07	0.152659	0.413162
ENSG00000048471.9	SNX29	16	12070594	+	12	16_internal_5012	16	12127983	12133802	3.15e-07	0.149509	0.378413
ENSG00000152910.14	CNTNAP4	16	76311176	+	14	16_internal_7661	16	75457608	76599839	3.18e-07	0.14942	0.394447
ENSG00000103319.7	EEF2K	16	22217603	+	8	16_internal_5171	16	22216452	22296876	4.37e-07	0.146189	0.394305
ENSG00000243716.6	NPIPB5	16	22490442	+	10	16_internal_6397	16	21512668	22706784	5.14e-07	0.144517	0.391685
ENSG00000039068.14	CDH1	16	68771128	+	14	16_internal_6843	16	68738066	68853998	7.18e-07	0.141108	0.373876
ENSG00000169203.12	RP11-231C14.4	16	29517320	-	12	16_internal_5575	16	29480920	29584429	8.11e-07	0.139851	0.360927
ENSG00000181625.13	SLX1B	16	29465822	+	11	16_internal_5575	16	29480920	29584429	1.99e-06	0.130625	0.331809
ENSG00000261079.1	RP11-252A24.3	16	74401360	+	13	16_internal_5284	16	74366527	74383595	2.29e-06	0.129168	0.359295
ENSG00000127588.4	GNG13	16	850733	-	19	16_internal_5496	16	856956	864326	3.28e-06	0.125438	0.379455
ENSG00000183196.4	CHST6	16	75529282	-	18	16_internal_7860	16	75504952	75574843	4.21e-06	0.122843	0.349098
ENSG00000166747.8	AP1G1	16	71843104	-	9	16_internal_5626	16	71669361	71818831	5.41e-06	0.120224	0.3567
ENSG00000040199.14	PHLPP2	16	71758604	-	10	16_internal_7507	16	71751280	71769569	9.23e-06	0.114632	0.318039
ENSG00000153815.12	CMIP	16	81478775	+	12	16_internal_6462	16	81521860	81526815	9.59e-06	0.114233	0.355586
ENSG00000103091.10	WDR59	16	75034071	-	20	16_internal_5676	16	74929421	74990731	1.34e-05	0.110698	0.330659
ENSG00000140839.7	CLEC18B	16	74455368	-	15	16_internal_5093	16	74395806	74455570	1.41e-05	0.110226	0.326548
ENSG00000213853.5	EMP2	16	10674555	-	7	16_internal_5153	16	10756145	10762779	1.68e-05	0.108366	0.316076
ENSG00000162066.10	AMDHD2	16	2570358	+	13	16_internal_6413	16	2596929	2626477	1.99e-05	0.106574	-0.315926
ENSG00000102967.7	DHODH	16	72042487	+	9	16_internal_7857	16	71099846	72128642	2.57e-05	0.103882	0.335462
ENSG00000206053.8	HN1L	16	1728257	+	18	16_internal_5634	16	1728641	1752206	2.59e-05	0.1038	0.311273
ENSG00000169246.12	NPIPB3	16	21459888	-	7	16_internal_6397	16	21512668	22706784	3.09e-05	0.101917	0.32603
ENSG00000140937.9	CDH11	16	65160015	-	5	16_internal_6953	16	64981805	65160052	3.9e-05	0.0994543	0.315814
ENSG00000270020.1	RP11-463O9.9	16	86557503	-	8	16_internal_4988	16	86564288	86571979	4.88e-05	0.0970858	0.312156
ENSG00000103404.10	USP31	16	23160591	-	13	16_internal_6914	16	22990383	23162154	8.3e-05	0.0914442	0.302178
ENSG00000007541.10	PIGQ	16	616995	+	16	16_internal_5010	16	632472	639962	8.69e-05	0.0909571	-0.296035
ENSG00000103175.6	WFDC1	16	84328252	+	15	16_internal_5245	16	84328144	84337709	8.75e-05	0.0908831	0.303698
ENSG00000152910.14	CNTNAP4	16	76311176	+	14	16_internal_7297	16	76331809	76715810	9.67e-05	0.0898199	0.291772
ENSG00000183454.9	GRIN2A	16	10276611	-	6	16_internal_7899	16	9247833	10278398	0.000107929	0.0886527	0.290111
ENSG00000102878.11	HSF4	16	67197288	+	18	16_internal_5645	16	67184299	67211850	0.000125287	0.0870641	0.289658
ENSG00000132603.9	NIP7	16	69373333	+	12	16_internal_7320	16	69163328	69208010	0.000154555	0.0848258	-0.299165
ENSG00000103148.11	NPRL3	16	188859	-	14	16_internal_6679	16	151018	155288	0.000157609	0.084617	0.283148
ENSG00000167508.6	MVD	16	88729569	-	16	16_internal_5644	16	89327578	89331642	0.000208775	0.0816159	0.274648
ENSG00000103257.4	SLC7A5	16	87903094	-	11	16_internal_6405	16	88650936	88678298	0.000209612	0.0815732	0.249128
ENSG00000176046.7	NUPR1	16	28550495	-	6	16_internal_5273	16	28539503	28552129	0.000253757	0.079531	0.292738
ENSG00000048471.9	SNX29	16	12070594	+	12	16_internal_7930	16	12069868	12668501	0.000338058	0.0764633	0.256133
ENSG00000268388.1	FENDRR	16	86542705	-	8	16_internal_4988	16	86564288	86571979	0.000567404	0.0709182	0.265685
ENSG00000120071.8	KANSL1	17	44302733	-	12	17_internal_10135	17	43614214	44626649	5.28e-23	0.453302	0.674652
ENSG00000182534.9	MXRA7	17	74707098	-	21	17_internal_8094	17	74675410	74685190	1.39e-16	0.344901	0.567022
ENSG00000170160.12	CCDC144A	17	16592851	+	21	17_internal_7371	17	16698966	16745682	4.8e-15	0.315981	0.550435
ENSG00000266302.1	RP11-219A15.1	17	16593575	+	21	17_internal_7371	17	16698966	16745682	2.12e-14	0.303509	0.541826
ENSG00000108270.6	AATF	17	35306175	+	10	17_internal_8774	17	35305464	35425763	2.4e-12	0.262245	0.487333
ENSG00000141127.10	PRPSAP2	17	18743398	+	16	17_internal_9089	17	18703891	18825955	4.33e-10	0.214328	0.468369
ENSG00000154262.8	ABCA6	17	67138029	-	13	17_internal_7574	17	67055344	67184764	1.27e-09	0.204034	0.453712
ENSG00000073350.9	LLGL2	17	73521161	+	13	17_internal_7090	17	73518404	73585487	7.19e-09	0.187229	0.432708
ENSG00000176658.12	MYO1D	17	31204195	-	9	17_internal_10299	17	30879526	31199484	1.87e-08	0.177823	0.429956
ENSG00000266918.1	RP11-798G7.8	17	43608943	+	13	17_internal_10135	17	43614214	44626649	3.25e-08	0.172356	0.39568
ENSG00000136436.10	CALCOCO2	17	46908350	+	7	17_internal_6417	17	46907812	46921334	4.67e-08	0.168733	0.417553
ENSG00000166750.5	SLFN5	17	33570055	+	7	17_internal_7228	17	33457445	33876193	7.71e-08	0.163724	0.423568
ENSG00000251537.4	RP11-385D13.1	17	15554967	-	14	17_internal_8720	17	15548547	15565441	2.31e-07	0.152642	0.392278
ENSG00000175106.12	TVP23C	17	15466909	-	13	17_internal_9706	17	15279950	15431615	2.59e-07	0.151514	0.373032
ENSG00000187688.10	TRPV2	17	16318856	+	22	17_internal_7617	17	16318573	16322819	2.94e-07	0.150203	0.366007
ENSG00000185829.11	ARL17A	17	44657088	-	14	17_internal_10135	17	43614214	44626649	3.13e-07	0.149571	0.357096
ENSG00000006042.7	TMEM98	17	31254928	+	9	17_internal_7406	17	31236173	31274606	4.64e-07	0.145573	0.367949
ENSG00000171928.9	TVP23B	17	18684308	+	16	17_internal_9089	17	18703891	18825955	8.17e-07	0.139779	-0.365581
ENSG00000176681.10	LRRC37A	17	44370099	+	12	17_internal_10135	17	43614214	44626649	1.47e-06	0.133714	0.340647
ENSG00000225860.2	RP11-1018N14.2	17	49414076	+	14	17_internal_10395	17	49373368	49835130	1.53e-06	0.133348	0.358479
ENSG00000176927.10	EFCAB5	17	28256218	+	23	17_internal_7269	17	27965542	28107197	2.23e-06	0.129448	0.358641
ENSG00000176809.6	LRRC37A3	17	62915598	-	15	17_internal_6672	17	62957826	62965339	2.42e-06	0.12859	0.359849
ENSG00000185128.11	TBC1D3F	17	36283971	+	20	17_internal_6278	17	36348947	36405348	4.33e-06	0.122546	0.350488
ENSG00000141298.13	SSH2	17	28257294	-	23	17_internal_7269	17	27965542	28107197	4.9e-06	0.121253	0.369849
ENSG00000175106.12	TVP23C	17	15466909	-	13	17_internal_6441	17	15443008	15453854	5.65e-06	0.119763	0.334916
ENSG00000123700.4	KCNJ2	17	68164814	+	14	17_internal_9560	17	68186931	68514148	8.39e-06	0.115637	0.337032
ENSG00000181031.11	RPH3AL	17	236045	-	9	17_internal_9547	17	142443	233323	9.62e-06	0.114204	0.336728
ENSG00000175662.13	TOM1L2	17	17875736	-	21	17_internal_7196	17	17774983	17849495	1.14e-05	0.112427	0.32747
ENSG00000008283.11	CYB561	17	61523739	-	12	17_internal_6616	17	61514180	61517916	1.29e-05	0.111152	0.344986
ENSG00000221926.7	TRIM16	17	15587625	-	15	17_internal_8720	17	15548547	15565441	1.32e-05	0.11092	0.343587
ENSG00000176390.10	CRLF3	17	29151794	-	16	17_internal_7912	17	29057922	29064300	2.13e-05	0.105845	0.322554
ENSG00000161381.9	PLXDC1	17	37310647	-	17	17_internal_6742	17	37212791	37216905	2.3e-05	0.105039	0.324595
ENSG00000196169.10	KIF19	17	72322349	+	10	17_internal_9965	17	72278522	72454134	3.27e-05	0.101338	0.318688
ENSG00000259024.2	TVP23C-CDRT4	17	15466875	-	13	17_internal_6441	17	15443008	15453854	4.67e-05	0.0975429	0.306588
ENSG00000268626.1	AC103809.2	17	72348271	-	10	17_internal_9965	17	72278522	72454134	7.26e-05	0.0928775	0.308972
ENSG00000188554.9	NBR1	17	41322498	+	20	17_internal_9709	17	41359812	41396638	7.75e-05	0.0921779	0.30157
ENSG00000176681.10	LRRC37A	17	44370099	+	12	17_internal_9936	17	43697301	44117957	8.71e-05	0.0909339	0.295427
ENSG00000246640.1	RP11-1094H24.4	17	48133103	-	18	17_internal_7263	17	48758380	48771075	8.98e-05	0.0906052	-0.299131
ENSG00000196704.7	AMZ2	17	66243715	+	19	17_internal_7464	17	66201405	66236996	0.000106547	0.0887899	0.305898
ENSG00000064300.4	NGFR	17	47572655	+	12	17_internal_7854	17	47514320	47593864	0.000107154	0.0887294	0.314087
ENSG00000213977.3	TAX1BP3	17	3571976	-	10	17_internal_7513	17	3560683	3572576	0.000149301	0.0851946	0.314929
ENSG00000154945.6	ANKRD40	17	48785285	-	17	17_internal_7930	17	48136226	48142741	0.00015638	0.0847005	0.302842
ENSG00000076351.8	SLC46A1	17	26734215	-	18	17_internal_6762	17	27025368	27033489	0.00016799	0.0839364	-0.302805
ENSG00000266302.1	RP11-219A15.1	17	16593575	+	21	17_internal_6858	17	16569749	16638788	0.00018451	0.0829353	0.289334
ENSG00000136444.5	RSAD1	17	48556161	+	17	17_internal_8758	17	48555460	48625448	0.000193246	0.0824414	0.306284
ENSG00000146872.13	TLK2	17	60536019	+	10	17_internal_6731	17	61475066	61481102	0.000198603	0.0821494	0.295675
ENSG00000214226.4	C17orf67	17	54916134	-	10	17_internal_8816	17	55386613	55410738	0.000209056	0.0816016	0.265949
ENSG00000074755.10	ZZEF1	17	4046314	-	14	17_internal_8419	17	5014260	5095945	0.0002231	0.080907	0.282002
ENSG00000108479.7	GALK1	17	73761792	-	15	17_internal_7090	17	73518404	73585487	0.000224241	0.0808525	-0.284273
ENSG00000154263.13	ABCA10	17	67240987	-	15	17_internal_7574	17	67055344	67184764	0.000252918	0.0795664	0.289108
ENSG00000259207.3	ITGB3	17	45331212	+	12	17_internal_7659	17	45370200	45571277	0.000266739	0.0789976	0.285183
ENSG00000109062.5	SLC9A3R1	17	72744791	+	12	17_internal_9301	17	72802448	72858595	0.000284888	0.0782938	0.290654
ENSG00000272636.1	DOC2B	17	31427	-	8	17_internal_9547	17	142443	233323	0.000427461	0.0739517	0.282547
ENSG00000183688.4	FAM101B	17	295730	-	11	17_internal_9673	17	457966	589004	0.000483477	0.072633	0.270301
ENSG00000007174.13	DNAH9	17	11501748	+	4	17_internal_6925	17	11735746	11759022	0.00054152	0.0714185	0.264703
ENSG00000166292.7	TMEM100	17	53809482	-	5	17_internal_10049	17	53737089	53812061	0.000844451	0.0666568	0.297962
ENSG00000223510.2	CDRT15	17	14140179	-	2	17_internal_7083	17	15131636	15157974	0.00109314	0.0638896	-0.2474
ENSG00000154864.7	PIEZO2	18	11148587	-	10	18_internal_5465	18	10670678	12934054	1.44e-12	0.266845	0.509422
ENSG00000263635.1	RP11-805F19.2	18	15075444	+	4	18_internal_5370	18	15026273	19400971	6.92e-11	0.231561	0.482079
ENSG00000141449.10	GREB1L	18	18822203	+	5	18_internal_5243	18	18600588	19107268	5.83e-08	0.166528	0.403396
ENSG00000150656.10	CNDP1	18	72201675	+	10	18_internal_5487	18	72020538	72221770	4.19e-07	0.146602	0.381559
ENSG00000176912.3	C18orf56	18	658340	-	5	18_internal_3779	18	618816	661593	8.89e-07	0.138916	0.397203
ENSG00000166603.3	MC4R	18	58040001	-	7	18_internal_3796	18	57913722	57996211	1.7e-06	0.132212	0.382723
ENSG00000187773.7	FAM69C	18	72125179	-	11	18_internal_5487	18	72020538	72221770	2.35e-06	0.128878	0.357084
ENSG00000131196.13	NFATC1	18	77155856	+	8	18_internal_5409	18	77157746	77499340	2.73e-06	0.127337	0.343355
ENSG00000134444.9	KIAA1468	18	59854491	+	14	18_internal_3675	18	59808826	59832682	6.26e-06	0.118701	0.337404
ENSG00000264880.1	RP11-805F19.1	18	15164466	-	3	18_internal_5370	18	15026273	19400971	6.77e-06	0.117876	0.35193
ENSG00000154655.10	L3MBTL4	18	6415236	-	6	18_internal_5310	18	5968926	6415834	1.83e-05	0.107448	0.330101
ENSG00000171451.13	DSEL	18	65184217	-	5	18_internal_3976	18	65150009	65193760	3.31e-05	0.101185	0.298389
ENSG00000176105.9	YES1	18	812547	-	5	18_internal_4622	18	805148	815058	0.00012477	0.0871082	0.299626
ENSG00000101558.9	VAPA	18	9913999	+	16	18_internal_5057	18	9958099	10461586	0.000126321	0.0869765	0.295922
ENSG00000150477.10	KIAA1328	18	34409069	+	8	18_internal_4204	18	34413074	34416872	0.000130062	0.0866655	0.297496
ENSG00000101577.5	LPIN2	18	3013313	-	7	18_internal_5704	18	2856591	3136239	0.000133488	0.0863883	0.302898
ENSG00000134265.8	NAPG	18	10525902	+	8	18_internal_3934	18	10529496	10538013	0.000213574	0.0813732	0.291041
ENSG00000267654.1	RP11-973H7.4	18	12749420	-	16	18_internal_4905	18	12819497	12880698	0.000218552	0.081127	0.301662
ENSG00000265752.2	RP11-403A21.1	18	21562520	-	11	18_internal_3930	18	22456751	22490045	0.000235044	0.0803497	0.287213
ENSG00000264707.1	RP11-760N9.1	18	6256746	+	5	18_internal_5310	18	5968926	6415834	0.000415434	0.0742572	0.275616
ENSG00000187323.7	DCC	18	49866542	+	3	18_internal_4033	18	50056874	50100409	0.000762041	0.0677576	0.279282
ENSG00000160352.11	ZNF714	19	21264965	+	9	19_internal_4155	19	21264737	21275701	2.34e-21	0.427312	0.653256
ENSG00000197134.7	ZNF257	19	22235254	+	7	19_internal_4795	19	22192991	23186174	4.57e-14	0.296954	0.511211
ENSG00000160321.10	ZNF208	19	22193751	-	8	19_internal_4795	19	22192991	23186174	2.24e-13	0.283224	0.510276
ENSG00000197020.6	ZNF100	19	21950430	-	8	19_internal_5499	19	21695899	21986194	4.24e-13	0.277633	0.540446
ENSG00000130517.9	PGPEP1	19	18451397	+	19	19_internal_4563	19	18451080	18456117	4.43e-11	0.235708	0.483936
ENSG00000197937.8	ZNF347	19	53662328	-	15	19_internal_5527	19	53579917	53699487	1.25e-09	0.204184	0.466615
ENSG00000188269.4	OR7A5	19	14946188	-	7	19_internal_3795	19	14920017	14999913	1.39e-09	0.203202	0.465533
ENSG00000167232.9	ZNF91	19	23578362	-	8	19_internal_4911	19	23524818	23563734	3.31e-09	0.194791	0.457326
ENSG00000186529.10	CYP4F3	19	15751707	+	13	19_internal_4025	19	15748643	15752201	7.72e-09	0.186534	0.430629
ENSG00000170954.7	ZNF415	19	53636330	-	15	19_internal_5527	19	53579917	53699487	2.95e-08	0.173328	0.401832
ENSG00000196109.6	ZNF676	19	22379753	-	6	19_internal_4795	19	22192991	23186174	7.56e-08	0.16393	0.383359
ENSG00000169515.5	CCDC8	19	46916841	-	21	19_internal_5273	19	46907133	46993364	1.01e-07	0.161062	0.389492
ENSG00000232680.2	AC002511.3	19	35925544	-	18	19_internal_4056	19	35924150	35928488	2.57e-07	0.151596	0.380247
ENSG00000187135.7	VSTM2B	19	30017406	+	10	19_internal_6032	19	29579545	30054742	4.3e-07	0.146345	0.397165
ENSG00000268038.1	AC011516.2	19	22806773	-	7	19_internal_3804	19	22711592	22803179	4.36e-07	0.146191	0.376497
ENSG00000080031.5	PTPRH	19	55720874	-	10	19_internal_4042	19	55717789	55728813	6.43e-07	0.142238	0.353302
ENSG00000183760.6	PAPL	19	39574553	+	14	19_internal_5142	19	39541628	39663742	1.41e-06	0.134195	0.365225
ENSG00000105355.4	PLIN3	19	4867780	-	15	19_internal_5280	19	4828682	4861790	1.46e-06	0.133797	0.36752
ENSG00000105499.9	PLA2G4C	19	48614074	-	19	19_internal_5880	19	48587116	48656560	1.61e-06	0.132819	0.358537
ENSG00000167554.10	ZNF610	19	52839498	+	13	19_internal_4006	19	52846889	52857739	2.32e-06	0.128999	0.372839
ENSG00000130304.12	SLC27A1	19	17579578	+	18	19_internal_4407	19	17576421	17623842	2.37e-06	0.128795	0.358213
ENSG00000126267.4	COX6B1	19	36139125	+	19	19_internal_5279	19	36184950	36219911	2.85e-06	0.126888	-0.363043
ENSG00000011590.9	ZBTB32	19	36195429	+	19	19_internal_5279	19	36184950	36219911	3.92e-06	0.123586	0.345138
ENSG00000172687.9	ZNF738	19	21541732	+	9	19_internal_4528	19	21549615	21584390	3.92e-06	0.123584	0.348052
ENSG00000129946.6	SHC2	19	460996	-	14	19_internal_5455	19	384379	495851	3.94e-06	0.123525	0.323239
ENSG00000105248.11	CCDC94	19	4247076	+	19	19_internal_4176	19	4246245	4343728	4.32e-06	0.122561	0.347873
ENSG00000267260.1	CTD-2162K18.4	19	37264055	+	16	19_internal_4701	19	36908311	37266916	4.84e-06	0.121373	0.367904
ENSG00000186204.10	CYP4F12	19	15783567	+	13	19_internal_4025	19	15748643	15752201	5.26e-06	0.120515	0.326778
ENSG00000182013.13	PNMAL1	19	46974820	-	21	19_internal_5273	19	46907133	46993364	7.82e-06	0.116369	0.336303
ENSG00000269067.1	ZNF728	19	23185978	-	7	19_internal_4795	19	22192991	23186174	1.21e-05	0.111792	0.317825
ENSG00000197863.4	ZNF790	19	37341689	-	16	19_internal_4701	19	36908311	37266916	1.31e-05	0.110966	0.351497
ENSG00000171105.9	INSR	19	7294045	-	7	19_internal_6096	19	7179063	7282322	2.24e-05	0.105329	0.325969
ENSG00000196235.9	SUPT5H	19	39926796	+	15	19_internal_3820	19	39926130	39931375	2.45e-05	0.104393	-0.321831
ENSG00000267353.1	CTD-2162K18.3	19	37266810	-	16	19_internal_4701	19	36908311	37266916	2.62e-05	0.10367	0.337427
ENSG00000225877.1	AC004603.4	19	43326015	+	13	19_internal_4936	19	43297265	43654306	3.16e-05	0.101672	0.300623
ENSG00000170949.13	ZNF160	19	53606689	-	15	19_internal_5527	19	53579917	53699487	3.26e-05	0.101346	0.315388
ENSG00000270947.1	AC025811.3	19	22638790	+	7	19_internal_3804	19	22711592	22803179	4.06e-05	0.0990241	0.301309
ENSG00000160321.10	ZNF208	19	22193751	-	8	19_internal_3804	19	22711592	22803179	4.28e-05	0.0984689	0.303388
ENSG00000167766.14	ZNF83	19	53193749	-	13	19_internal_4689	19	53171669	53182753	4.75e-05	0.0973653	0.294819
ENSG00000213973.4	ZNF99	19	22966909	-	8	19_internal_3804	19	22711592	22803179	4.8e-05	0.097262	0.296397
ENSG00000197013.5	ZNF429	19	21679484	+	8	19_internal_5499	19	21695899	21986194	5.18e-05	0.0964625	0.307503
ENSG00000196109.6	ZNF676	19	22379753	-	6	19_internal_3804	19	22711592	22803179	5.29e-05	0.096235	0.296177
ENSG00000141994.11	DUS3L	19	5791249	-	15	19_internal_5929	19	5780859	5827289	6.94e-05	0.0933428	-0.301303
ENSG00000258405.5	ZNF578	19	52956829	+	11	19_internal_4006	19	52846889	52857739	6.95e-05	0.0933372	0.311385
ENSG00000160321.10	ZNF208	19	22193751	-	8	19_internal_5499	19	21695899	21986194	7.52e-05	0.092493	0.290907
ENSG00000197360.5	ZNF98	19	22715287	-	7	19_internal_3804	19	22711592	22803179	7.9e-05	0.0919681	0.294164
ENSG00000081665.9	ZNF506	19	19932560	-	11	19_internal_5490	19	19882221	20745231	7.99e-05	0.0918569	0.299385
ENSG00000073050.7	XRCC1	19	44084625	-	12	19_internal_4334	19	44063428	44086849	8.34e-05	0.091402	0.319243
ENSG00000197863.4	ZNF790	19	37341689	-	16	19_internal_4067	19	36978077	37961547	0.000116692	0.0878214	0.305647
ENSG00000213973.4	ZNF99	19	22966909	-	8	19_internal_4795	19	22192991	23186174	0.000135001	0.0862682	0.276834
ENSG00000269067.1	ZNF728	19	23185978	-	7	19_internal_3804	19	22711592	22803179	0.000161492	0.0843574	0.278389
ENSG00000220201.3	ZGLP1	19	10420556	-	19	19_internal_5698	19	9993780	10018636	0.00016572	0.0840816	0.280419
ENSG00000269237.1	CTD-2561J22.3	19	21587961	+	9	19_internal_4528	19	21549615	21584390	0.000173264	0.0836066	0.284654
ENSG00000197016.7	ZNF470	19	57078880	+	17	19_internal_5950	19	57122356	57190200	0.0001786	0.0832828	0.279772
ENSG00000105755.3	ETHE1	19	44031396	-	14	19_internal_4948	19	44172040	44234531	0.000178951	0.0832618	0.283265
ENSG00000083807.5	SLC27A5	19	59023780	-	14	19_internal_3952	19	58999347	59011673	0.000193522	0.0824261	0.277751
ENSG00000104889.4	RNASEH2A	19	12917394	+	16	19_internal_4238	19	13391952	13476773	0.000217492	0.081179	0.318657
ENSG00000149531.10	FRG1B	20	29611857	+	7	20_internal_5904	20	25838820	29653861	1.1e-15	0.328158	0.580519
ENSG00000101310.10	SEC23B	20	18488137	+	6	20_internal_4726	20	18476479	18721912	3.57e-14	0.299071	0.552846
ENSG00000124164.11	VAPB	20	56964178	+	13	20_internal_5913	20	56784119	57001886	2.4e-11	0.24136	0.473649
ENSG00000225490.1	RP4-610C12.3	20	29522987	-	6	20_internal_5904	20	25838820	29653861	7.44e-10	0.209174	0.477582
ENSG00000100987.10	VSX1	20	25062996	-	11	20_internal_3728	20	25055585	25059002	1.71e-08	0.178728	0.410466
ENSG00000205611.3	RP4-610C12.4	20	29521213	-	6	20_internal_5904	20	25838820	29653861	3.44e-08	0.171787	0.431915
ENSG00000101452.10	DHX35	20	37590942	+	13	20_internal_3911	20	37601676	37611628	5.97e-08	0.166286	0.414441
ENSG00000101144.8	BMP7	20	55841685	-	10	20_internal_5875	20	55666660	55927119	5.82e-07	0.14326	0.36177
ENSG00000233895.1	RP1-122P22.2	20	19738352	+	4	20_internal_5571	20	19737227	20004647	4.43e-06	0.122297	0.336634
ENSG00000124198.8	ARFGEF2	20	47538427	+	19	20_internal_5388	20	47553572	47686641	9.65e-06	0.114173	0.331776
ENSG00000196839.8	ADA	20	43280874	-	12	20_internal_3715	20	43236868	43281417	1.75e-05	0.107909	0.316085
ENSG00000149633.7	KIAA1755	20	36889174	-	19	20_internal_5899	20	36683508	37064134	2.68e-05	0.103424	0.324567
ENSG00000175170.10	FAM182B	20	25848861	-	9	20_internal_4838	20	25227744	25991710	2.9e-05	0.102603	-0.312213
ENSG00000125818.13	PSMF1	20	1093906	+	13	20_internal_4541	20	1098542	1112402	5.02e-05	0.096781	-0.309559
ENSG00000088367.16	EPB41L1	20	34679426	+	13	20_internal_4511	20	34684123	34691217	8.63e-05	0.0910312	0.32184
ENSG00000158296.9	SLC13A3	20	45304714	-	10	20_internal_4722	20	45185182	45319934	0.000148628	0.0852428	0.311243
ENSG00000132640.10	BTBD3	20	11871371	+	7	20_internal_6044	20	11735465	12397273	0.000230228	0.0805709	0.297092
ENSG00000132669.8	RIN2	20	19867165	+	5	20_internal_5571	20	19737227	20004647	0.000418024	0.0741907	0.264071
ENSG00000160282.9	FTCD	21	47575481	-	14	21_internal_2197	21	47563504	47648746	1.3e-16	0.345429	0.580946
ENSG00000160284.10	SPATC1L	21	47604390	-	14	21_internal_2197	21	47563504	47648746	9.93e-12	0.249435	0.466296
ENSG00000232855.2	AF131217.1	21	30047170	-	14	21_internal_2868	21	29389457	30178206	2.17e-09	0.198867	0.419619
ENSG00000182670.9	TTC3	21	38445526	+	10	21_internal_2385	21	38461193	38527992	2.86e-08	0.17362	0.424831
ENSG00000141959.12	PFKL	21	45719934	+	18	21_internal_2049	21	45717567	45752312	1.79e-06	0.131682	0.361511
ENSG00000160191.13	PDE9A	21	44073746	+	19	21_internal_2783	21	44070788	44098801	7.67e-06	0.11657	0.355482
ENSG00000160223.12	ICOSLG	21	45660849	-	16	21_internal_2303	21	45572432	45665915	8.42e-06	0.115593	0.347656
ENSG00000183527.7	PSMG1	21	40555777	-	11	21_internal_2778	21	40547579	40625737	8.97e-06	0.114941	0.322743
ENSG00000233393.1	AP000688.29	21	37477179	+	10	21_internal_2582	21	37437872	37493134	1.06e-05	0.113161	0.338318
ENSG00000182362.9	YBEY	21	47706251	+	14	21_internal_2197	21	47563504	47648746	1.2e-05	0.111909	0.332739
ENSG00000160285.10	LSS	21	47648738	-	14	21_internal_2197	21	47563504	47648746	2.16e-05	0.105678	0.316472
ENSG00000156299.8	TIAM1	21	32932290	-	7	21_internal_2881	21	32474763	32939556	2.7e-05	0.103343	0.300334
ENSG00000241945.3	PWP2	21	45527171	+	16	21_internal_2094	21	45540706	45547618	4.2e-05	0.0986862	-0.319023
ENSG00000154639.14	CXADR	21	18884700	+	10	21_internal_2984	21	18760038	18986263	4.52e-05	0.0979093	0.301313
ENSG00000182871.10	COL18A1	21	46825052	+	10	21_internal_2139	21	46885368	46898843	6.98e-05	0.093281	0.29839
ENSG00000159228.8	CBR1	21	37442239	+	9	21_internal_2582	21	37437872	37493134	7.09e-05	0.0931221	0.306566
ENSG00000185917.9	SETD4	21	37451687	-	9	21_internal_2005	21	37417051	37429340	7.31e-05	0.0928009	0.311994
ENSG00000160191.13	PDE9A	21	44073746	+	19	21_internal_2699	21	44153103	44169614	9.07e-05	0.0905047	0.318368
ENSG00000156253.2	RWDD2B	21	30391699	-	10	21_internal_2868	21	29389457	30178206	0.00011967	0.0875529	0.284611
ENSG00000224924.2	LINC00320	21	22175534	-	13	21_internal_2870	21	22639858	22849009	0.000121854	0.0873601	0.302039
ENSG00000236532.1	AL035610.2	21	29600986	-	11	21_internal_2868	21	29389457	30178206	0.000294545	0.0779372	0.274521
ENSG00000226935.2	LINC00161	21	29911640	+	14	21_internal_2835	21	30517318	30716429	0.000305981	0.0775298	0.290771
ENSG00000189306.6	RRP7A	22	42915808	-	17	22_internal_4420	22	42838757	42958751	3.82e-19	0.390455	0.598625
ENSG00000184674.8	GSTT1	22	24384680	-	19	22_internal_4445	22	24359626	24942803	2.06e-12	0.263631	0.513055
ENSG00000273295.1	AP000350.5	22	24249255	-	17	22_internal_2824	22	24219521	24248140	2.69e-10	0.218842	0.466451
ENSG00000100364.14	KIAA0930	22	45636650	-	11	22_internal_3393	22	45579156	45639191	1.79e-08	0.17824	0.447484
ENSG00000100181.17	TPTEP1	22	17082777	+	8	22_internal_2688	22	17080368	17084404	2.52e-08	0.174867	0.40794
ENSG00000099977.9	DDT	22	24322660	-	17	22_internal_2824	22	24219521	24248140	4.75e-08	0.168569	0.417408
ENSG00000100416.8	TRMU	22	46726772	+	13	22_internal_3752	22	46730924	46819423	1.14e-07	0.159783	0.38182
ENSG00000224050.1	RP1-90G24.6	22	32669407	+	11	22_internal_3065	22	32598076	32677630	7.55e-07	0.140589	0.36647
ENSG00000100191.4	SLC5A4	22	32651328	-	11	22_internal_3065	22	32598076	32677630	1.02e-06	0.137489	0.38081
ENSG00000128311.9	TST	22	37415681	-	14	22_internal_3154	22	37393644	37423245	2.08e-06	0.130152	0.370128
ENSG00000100225.13	FBXO7	22	32870663	+	11	22_internal_4147	22	32864230	33249627	2.95e-06	0.126526	0.355436
ENSG00000172346.10	CSDC2	22	41956767	+	18	22_internal_3001	22	41696684	41823521	8.75e-06	0.115195	-0.338853
ENSG00000186976.10	EFCAB6	22	44208217	-	14	22_internal_4449	22	44038951	44193940	1.08e-05	0.113023	0.335011
ENSG00000100266.13	PACSIN2	22	43411151	-	14	22_internal_3980	22	43321609	43370074	1.44e-05	0.109983	0.328745
ENSG00000099995.14	SF3A1	22	30752936	-	18	22_internal_3425	22	30659030	30667622	1.73e-05	0.108038	0.307975
ENSG00000273325.1	RP1-90G24.11	22	32680670	+	11	22_internal_3065	22	32598076	32677630	2.34e-05	0.104875	0.311874
ENSG00000198355.4	PIM3	22	50354161	+	13	22_internal_2826	22	50324120	50332332	4.27e-05	0.0984928	0.313724
ENSG00000128309.12	MPST	22	37415676	+	14	22_internal_3154	22	37393644	37423245	4.73e-05	0.0974269	0.322869
ENSG00000131100.8	ATP6V1E1	22	18111584	-	14	22_internal_4227	22	17950982	18217544	5.77e-05	0.0953029	0.29368
ENSG00000183628.8	DGCR6	22	18893541	+	11	22_internal_4505	22	18891662	19061334	5.81e-05	0.0952422	0.318389
ENSG00000099984.6	GSTT2	22	24322339	+	17	22_internal_2824	22	24219521	24248140	5.94e-05	0.0950054	-0.304526
ENSG00000221890.2	NPTXR	22	39239987	-	23	22_internal_3363	22	39277214	39324129	8.87e-05	0.0907384	0.308198
ENSG00000099991.12	CABIN1	22	24407642	+	21	22_internal_4445	22	24359626	24942803	8.98e-05	0.0906155	0.307916
ENSG00000128253.9	RFPL2	22	32600718	-	12	22_internal_2954	22	32216426	32238423	0.000114248	0.0880468	-0.267714
ENSG00000273203.1	AC006946.16	22	17548711	+	11	22_internal_3651	22	17417545	17538443	0.00013939	0.0859271	0.290533
ENSG00000183066.10	WBP2NL	22	42394729	+	21	22_internal_2936	22	43325411	43375444	0.000186853	0.0828006	0.285607
ENSG00000100243.16	CYB5R3	22	43045574	-	16	22_internal_2835	22	43035783	43046268	0.000210257	0.0815404	-0.27917
ENSG00000070371.11	CLTCL1	22	19279239	-	14	22_internal_3293	22	19184860	19264968	0.000231606	0.0805072	0.271202
ENSG00000223695.1	RP4-633O19__A.1	22	36784671	+	12	22_internal_3956	22	35826854	35956891	0.000253378	0.079547	0.258913
ENSG00000183569.13	SERHL2	22	42949623	+	16	22_internal_4420	22	42838757	42958751	0.00027798	0.0785562	0.280289

### Sheet: Supplementary Table 6
Supplementary Table 6. aCRD-QTL discovery at FDR 5% in SCZ cases.
SCZ-specific aCRD-QTLs are outlined in column M
CRD	CRD chr	CRD start	CRD end	strand	n of variants in cis	variant	variant chr	variant pos	pvalue	R2 linear regression	beta	SCZ-specific	SCZ-specific interaction beta	SCZ-specific interaction pvalue	SCZ-specific interaction qvalue
1_internal_20474	1	2004321	2072031	+	5081	1:1751776:A:G	1	1751776	1.15073e-06	0.281657	-1.02792	1	-0.70736	3.70632e-05	0.00213076
1_internal_15928	1	3743750	3782602	+	7948	1:3773588:C:G	1	3773588	1.376e-10	0.437847	1.04894	0	NA	NA	NA
1_internal_20822	1	5948414	6003976	+	6676	1:5998464:A:G	1	5998464	6.32071e-08	0.335791	0.844166	0	NA	NA	NA
1_internal_20051	1	15860304	15980897	+	6924	1:15894959:T:C	1	15894959	8.34811e-12	0.479328	-1.16203	0	NA	NA	NA
1_internal_17924	1	16340426	16346850	+	5626	1:15897020:C:T	1	15897020	4.04137e-07	0.301626	-0.920853	1	-0.740734	1.85562e-05	0.00176946
1_internal_14324	1	16384060	16399544	+	5604	1:16387629:A:G	1	16387629	4.5007e-08	0.341875	1.08036	0	NA	NA	NA
1_internal_15367	1	16573627	16620758	+	5527	1:16607871:A:C	1	16607871	1.8962e-07	0.315751	0.802958	0	NA	NA	NA
1_internal_14948	1	19822051	19841471	+	6522	1:19839115:A:C	1	19839115	2.47644e-09	0.391739	1.00789	0	NA	NA	NA
1_internal_14939	1	109498262	109500950	+	5080	1:109495387:A:C	1	109495387	4.95875e-09	0.380136	-1.92304	0	NA	NA	NA
1_internal_20719	1	111665823	111996391	+	7419	1:111795683:G:A	1	111795683	1.29939e-16	0.615892	1.10239	0	NA	NA	NA
1_internal_19004	1	113420157	113503554	+	5264	1:113450005:A:C	1	113450005	1.92872e-08	0.356829	0.892548	0	NA	NA	NA
1_internal_16643	1	114423408	114442245	+	4427	1:114447565:G:A	1	114447565	8.94247e-08	0.329521	-0.734858	0	NA	NA	NA
1_internal_17957	1	116369134	116515964	+	6536	1:116356255:A:T	1	116356255	2.58106e-07	0.310027	-1.88136	0	NA	NA	NA
1_internal_18410	1	117949786	117985134	+	4938	1:117902501:T:A	1	117902501	1.2194e-07	0.323871	0.918911	0	NA	NA	NA
1_internal_21686	1	120252870	120468789	+	4134	1:120359998:A:G	1	120359998	1.08392e-08	0.366816	-0.732755	0	NA	NA	NA
1_internal_16764	1	121155361	121157502	+	1297	1:120333728:A:G	1	120333728	1.07684e-05	0.237277	0.793274	0	NA	NA	NA
1_internal_16334	1	147172058	147175489	+	3191	1:147183588:G:A	1	147183588	1.8579e-08	0.357482	-0.950395	0	NA	NA	NA
1_internal_21191	1	150778841	150895467	+	4782	1:150921064:T:C	1	150921064	2.98703e-07	0.3073	1.38683	0	NA	NA	NA
1_internal_14987	1	38187095	38222468	+	5163	1:38187447:A:G	1	38187447	1.63119e-12	0.502111	0.985388	0	NA	NA	NA
1_internal_15716	1	39136811	39280318	+	5429	1:39135748:C:T	1	39135748	1.39545e-07	0.3214	0.877241	0	NA	NA	NA
1_internal_20410	1	39381044	39483445	+	5389	1:39440902:A:C	1	39440902	7.12428e-08	0.333635	1.29452	0	NA	NA	NA
1_internal_20296	1	41475845	41481549	+	5520	1:41475571:C:T	1	41475571	3.98017e-07	0.301913	1.30798	0	NA	NA	NA
1_internal_15192	1	44793352	44800391	+	4424	1:44745450:T:A	1	44745450	1.53847e-07	0.319607	-0.872735	0	NA	NA	NA
1_internal_16170	1	45483573	45765287	+	4708	1:45757315:G:A	1	45757315	8.89461e-10	0.408473	1.17414	0	NA	NA	NA
1_internal_20741	1	53503528	53516339	+	5327	1:53517283:C:G	1	53517283	5.61649e-07	0.295399	1.20139	0	NA	NA	NA
1_internal_14424	1	55180444	55209713	+	6239	1:55190247:C:T	1	55190247	9.14787e-08	0.329109	1.38875	0	NA	NA	NA
1_internal_13823	1	58088213	58091389	+	6745	1:58121562:T:C	1	58121562	6.08446e-10	0.414567	1.00315	0	NA	NA	NA
1_internal_16653	1	198170747	198288657	+	5196	1:198270447:G:A	1	198270447	4.91955e-07	0.297912	-0.979525	0	NA	NA	NA
1_internal_19423	1	201843007	201956539	+	5956	1:201873998:C:G	1	201873998	4.15126e-07	0.30112	-1.07424	0	NA	NA	NA
1_internal_16638	1	204632677	204637445	+	6309	1:204633397:A:G	1	204633397	1.60885e-06	0.275154	0.877346	1	0.521689	0.00341436	0.0462137
1_internal_19598	1	205760028	205819553	+	4604	1:205808215:C:T	1	205808215	2.4648e-10	0.428826	1.01355	0	NA	NA	NA
1_internal_14420	1	207457655	207483860	+	5072	1:207483445:G:A	1	207483445	9.0324e-07	0.286323	-0.87034	0	NA	NA	NA
1_internal_15262	1	211700934	211705973	+	5950	1:211707692:T:C	1	211707692	2.06697e-06	0.270258	-1.09929	0	NA	NA	NA
1_internal_14974	1	20730243	20733345	+	5610	1:20730847:A:G	1	20730847	1.04854e-07	0.326627	-0.808565	0	NA	NA	NA
1_internal_14862	1	20766939	20822412	+	5757	1:20807073:G:T	1	20807073	1.12255e-09	0.404709	-1.71775	0	NA	NA	NA
1_internal_16352	1	21818713	21830950	+	5953	1:21831494:C:T	1	21831494	3.66576e-07	0.303461	0.798565	0	NA	NA	NA
1_internal_14786	1	22350402	22366940	+	6235	1:22347252:C:T	1	22347252	1.0825e-07	0.326045	1.02164	0	NA	NA	NA
1_internal_20528	1	22433057	22454797	+	6255	1:22426187:C:A	1	22426187	3.47841e-07	0.304447	-0.761932	0	NA	NA	NA
1_internal_17938	1	23876955	23962355	+	5780	1:23907191:G:C	1	23907191	4.66235e-07	0.298928	0.787904	0	NA	NA	NA
1_internal_14608	1	24525823	24671091	+	5954	1:24616241:C:T	1	24616241	1.38973e-13	0.534647	1.27954	0	NA	NA	NA
1_internal_16425	1	25558054	25575025	+	5935	1:25197155:G:A	1	25197155	1.65695e-07	0.318241	0.881326	1	0.661356	2.34645e-05	0.00176946
1_internal_13807	1	25577557	25657165	+	6116	1:25561667:G:A	1	25561667	6.04571e-09	0.376785	-1.20241	0	NA	NA	NA
1_internal_16216	1	26447793	26464369	+	4678	1:26474490:A:G	1	26474490	1.0653e-07	0.326337	-1.02919	0	NA	NA	NA
1_internal_20191	1	28416376	28733596	+	4823	1:28432020:G:C	1	28432020	1.26703e-07	0.323169	1.30861	0	NA	NA	NA
1_internal_14062	1	28561734	28576507	+	4163	1:28550065:A:G	1	28550065	4.59969e-08	0.341487	-0.897454	0	NA	NA	NA
1_internal_18933	1	28726113	28797106	+	4619	1:28729022:G:A	1	28729022	6.83677e-09	0.374698	-0.82491	0	NA	NA	NA
1_internal_18434	1	31635366	31867964	+	6719	1:31668115:G:A	1	31668115	2.79057e-10	0.426887	0.894087	0	NA	NA	NA
1_internal_15686	1	35153495	35205806	+	5285	1:35146980:A:G	1	35146980	1.14485e-06	0.281756	0.753772	0	NA	NA	NA
1_internal_17487	1	36866980	36887245	+	4412	1:36865171:C:T	1	36865171	5.77553e-07	0.294869	1.01001	0	NA	NA	NA
1_internal_13837	1	156208859	156233746	+	4193	1:156220056:T:C	1	156220056	2.43494e-06	0.267041	-0.741653	0	NA	NA	NA
1_internal_21528	1	156740043	156776470	+	5607	1:157657858:C:T	1	157657858	1.84595e-06	0.272471	1.28424	1	0.69553	0.000942958	0.0199103
1_internal_14673	1	161807724	161810112	+	5712	1:161737536:T:C	1	161737536	6.50843e-09	0.375534	1.08368	0	NA	NA	NA
1_internal_14990	1	164883252	164956390	+	6464	1:164902146:T:C	1	164902146	1.76456e-09	0.397327	-1.19109	0	NA	NA	NA
1_internal_15389	1	167493395	167523969	+	6264	1:167495094:G:C	1	167495094	4.62322e-07	0.299087	0.87854	0	NA	NA	NA
1_internal_20294	1	168572167	169317442	+	9561	1:168647094:T:C	1	168647094	7.05214e-08	0.333818	-0.919342	0	NA	NA	NA
1_internal_21646	1	169101544	169332157	+	8031	1:169152584:A:T	1	169152584	8.58931e-09	0.370807	0.950115	0	NA	NA	NA
1_internal_14214	1	169570626	169681517	+	7632	1:169642515:C:T	1	169642515	3.04981e-07	0.306911	-0.967735	0	NA	NA	NA
1_internal_16283	1	180880795	181004067	+	6373	1:180961245:G:A	1	180961245	4.25725e-13	0.520123	-1.09173	0	NA	NA	NA
1_internal_15008	1	190350066	190352154	+	6190	1:190340528:T:C	1	190340528	9.16267e-07	0.286048	-0.808859	0	NA	NA	NA
1_internal_16017	1	59602029	59618017	+	5872	1:59601998:T:C	1	59601998	8.37936e-07	0.287764	-0.822485	0	NA	NA	NA
1_internal_18451	1	66996920	67218931	+	6640	1:67119612:A:G	1	67119612	6.32314e-09	0.376024	-1.0092	0	NA	NA	NA
1_internal_16218	1	74662690	74678537	+	4954	1:74688364:A:G	1	74688364	1.16161e-07	0.324758	-0.876602	0	NA	NA	NA
1_internal_14515	1	84439292	84455589	+	5590	1:84893603:C:T	1	84893603	1.44504e-06	0.277243	0.80328	1	0.571754	0.000692808	0.0159005
1_internal_15704	1	84853443	84874267	+	5884	1:84870404:T:C	1	84870404	7.47209e-07	0.289959	-0.755812	0	NA	NA	NA
1_internal_13625	1	91810951	91870788	+	5345	1:91731756:T:C	1	91731756	3.54541e-11	0.458305	1.48663	0	NA	NA	NA
1_internal_18065	1	96951921	97020956	+	5681	1:97000555:C:T	1	97000555	2.73787e-06	0.26473	-0.955233	0	NA	NA	NA
1_internal_14704	1	218955777	218959915	+	6369	1:218944943:T:G	1	218944943	2.73233e-07	0.308965	-0.874212	0	NA	NA	NA
1_internal_13442	1	221456978	221460644	+	5453	1:221453039:A:G	1	221453039	2.50458e-11	0.463431	-1.5803	0	NA	NA	NA
1_internal_15908	1	221716730	221773057	+	5399	1:221773994:A:G	1	221773994	4.01187e-08	0.343923	-1.11274	0	NA	NA	NA
1_internal_15427	1	224643562	224692320	+	6177	1:224628180:T:G	1	224628180	9.37679e-07	0.285604	-0.765048	0	NA	NA	NA
1_internal_20089	1	230683103	230809418	+	6839	1:230720575:T:G	1	230720575	1.23787e-11	0.473681	1.55843	0	NA	NA	NA
1_internal_20089	1	230683103	230809418	+	6839	1:229892495:T:C	1	229892495	7.51418e-07	0.289851	-1.04705	0	NA	NA	NA
1_internal_19970	1	231503923	231695001	+	6944	1:231603469:G:A	1	231603469	1.54365e-10	0.436079	-0.898915	0	NA	NA	NA
1_internal_21583	1	233655938	233927228	+	7999	1:233792486:T:C	1	233792486	2.73286e-07	0.308961	1.20972	0	NA	NA	NA
1_internal_21511	1	240933974	241664150	+	10365	1:241622573:A:G	1	241622573	2.01609e-13	0.529869	1.13313	0	NA	NA	NA
1_internal_19569	1	243506910	243915442	+	6863	1:243741941:T:C	1	243741941	8.84877e-10	0.408557	1.02924	0	NA	NA	NA
1_internal_15688	1	245181220	245263807	+	7452	1:245126010:A:C	1	245126010	6.82533e-08	0.334408	-0.93454	0	NA	NA	NA
1_internal_20365	1	246810085	246846330	+	8515	1:246844066:C:T	1	246844066	7.58883e-08	0.332494	-0.882588	0	NA	NA	NA
2_internal_14581	2	9305141	9540211	+	7158	2:9446752:T:C	2	9446752	1.18378e-14	0.565101	-1.0985	0	NA	NA	NA
2_internal_18388	2	9613118	9689247	+	6782	2:9693875:G:A	2	9693875	8.04159e-12	0.479862	1.15532	0	NA	NA	NA
2_internal_20727	2	17893320	18638336	+	8302	2:18280088:C:T	2	18280088	2.58594e-10	0.428078	0.923729	0	NA	NA	NA
2_internal_18625	2	19266862	19378435	+	7274	2:19265973:A:G	2	19265973	1.29498e-06	0.279371	-0.716043	0	NA	NA	NA
2_internal_19027	2	24161735	24194445	+	5047	2:24091908:T:A	2	24091908	3.47065e-11	0.458621	-1.03142	0	NA	NA	NA
2_internal_18096	2	25044458	25177063	+	4321	2:25086827:T:G	2	25086827	3.02412e-07	0.307069	-0.763008	0	NA	NA	NA
2_internal_19907	2	26986459	27239281	+	4942	2:27061998:G:A	2	27061998	2.61304e-06	0.265651	-0.738351	0	NA	NA	NA
2_internal_19571	2	28759738	28979110	+	6420	2:28807342:G:A	2	28807342	5.00233e-07	0.297596	0.981782	0	NA	NA	NA
2_internal_12329	2	29174574	29179839	+	6422	2:29194455:C:A	2	29194455	3.78606e-10	0.422095	-1.0432	0	NA	NA	NA
2_internal_14494	2	31226886	31332338	+	5894	2:31289589:G:A	2	31289589	1.03636e-07	0.326839	-0.747279	0	NA	NA	NA
2_internal_17167	2	31455870	31494162	+	5609	2:31461395:G:A	2	31461395	1.32516e-06	0.278924	0.869649	0	NA	NA	NA
2_internal_15349	2	33899082	34323038	+	10443	2:34326645:C:T	2	34326645	3.64221e-07	0.303582	-0.916583	0	NA	NA	NA
2_internal_18910	2	37382194	37572755	+	7820	2:37527393:A:G	2	37527393	1.85443e-07	0.316163	-0.860929	0	NA	NA	NA
2_internal_18125	2	42556782	42569906	+	7663	2:42380711:T:C	2	42380711	5.77003e-08	0.337429	-0.913466	0	NA	NA	NA
2_internal_15748	2	45492036	45722430	+	7577	2:45492633:T:C	2	45492633	7.0502e-07	0.291069	-0.675484	0	NA	NA	NA
2_internal_21070	2	50065989	51260585	+	11087	2:51298927:A:C	2	51298927	4.10721e-08	0.343505	1.19245	0	NA	NA	NA
2_internal_17421	2	53941103	54094024	+	8126	2:54053872:A:G	2	54053872	3.2556e-10	0.424471	-0.955976	0	NA	NA	NA
2_internal_15680	2	54205176	54316041	+	7610	2:54236025:C:T	2	54236025	1.01724e-09	0.406305	0.907299	0	NA	NA	NA
2_internal_20301	2	54403161	54691545	+	8053	2:54502060:T:C	2	54502060	2.13997e-09	0.394152	-1.01089	0	NA	NA	NA
2_internal_13479	2	54509500	54513051	+	6921	2:54507214:A:G	2	54507214	5.92593e-07	0.29438	0.834789	0	NA	NA	NA
2_internal_15176	2	110351211	110367033	+	3322	2:110316612:G:A	2	110316612	8.21142e-07	0.288152	-1.02037	0	NA	NA	NA
2_internal_17300	2	111569192	111852653	+	3363	2:111615079:T:G	2	111615079	1.04784e-07	0.326639	-0.8796	0	NA	NA	NA
2_internal_17656	2	114298788	114408439	+	6070	2:114417240:G:A	2	114417240	1.22686e-06	0.280418	0.835916	0	NA	NA	NA
2_internal_19563	2	115471407	118573335	+	15891	2:115551783:T:G	2	115551783	1.17975e-11	0.474374	-0.955756	0	NA	NA	NA
2_internal_17264	2	117255673	117371486	+	7115	2:117336807:G:A	2	117336807	3.87526e-13	0.52136	-1.05555	0	NA	NA	NA
2_internal_13740	2	120107876	120113941	+	5724	2:120118237:A:G	2	120118237	6.53216e-08	0.335199	-1.17676	0	NA	NA	NA
2_internal_12059	2	130680464	130751000	+	5613	2:130695820:C:A	2	130695820	2.15758e-09	0.394017	0.932128	0	NA	NA	NA
2_internal_12829	2	131563892	131578686	+	4938	2:131584411:C:T	2	131584411	3.64867e-07	0.303549	0.877236	0	NA	NA	NA
2_internal_13115	2	160966971	160969035	+	6203	2:160987608:G:T	2	160987608	4.41389e-10	0.419671	0.900006	0	NA	NA	NA
2_internal_18744	2	169203271	169562192	+	7212	2:169209174:C:A	2	169209174	5.93212e-07	0.29436	1.51527	0	NA	NA	NA
2_internal_16792	2	170854856	171670177	+	8563	2:171348751:T:C	2	171348751	3.8244e-11	0.457182	-0.992136	0	NA	NA	NA
2_internal_20305	2	171899523	172409698	+	7371	2:172376424:G:A	2	172376424	2.76617e-08	0.350504	-0.85266	0	NA	NA	NA
2_internal_19411	2	178285479	178589929	+	6663	2:178489264:C:T	2	178489264	5.28432e-07	0.296557	-0.802773	0	NA	NA	NA
2_internal_18044	2	180083059	180189879	+	5868	2:180101777:C:G	2	180101777	3.34624e-08	0.347142	-0.867447	0	NA	NA	NA
2_internal_18701	2	187370255	187622092	+	5719	2:187564652:T:A	2	187564652	1.87588e-11	0.467659	0.981908	0	NA	NA	NA
2_internal_14611	2	190338106	190341330	+	5363	2:190061906:T:C	2	190061906	2.53239e-08	0.352059	1.00083	0	NA	NA	NA
2_internal_19471	2	55283017	55328149	+	6563	2:55346785:T:C	2	55346785	6.18271e-08	0.336188	-0.940671	1	-0.493568	0.00025416	0.00789195
2_internal_16315	2	58411546	58618477	+	6530	2:58638260:G:A	2	58638260	5.0859e-07	0.297282	0.887932	0	NA	NA	NA
2_internal_13571	2	61710859	61713559	+	4582	2:61601073:T:C	2	61601073	9.86312e-07	0.284631	0.82205	0	NA	NA	NA
2_internal_13931	2	68422079	68432078	+	7149	2:68441258:T:C	2	68441258	1.36879e-07	0.321754	-0.916236	0	NA	NA	NA
2_internal_18885	2	70667401	70718036	+	6542	2:70703481:C:G	2	70703481	1.33616e-07	0.322196	0.989916	0	NA	NA	NA
2_internal_13023	2	70833473	70841255	+	6494	2:70839321:T:C	2	70839321	3.66341e-13	0.522098	1.13691	0	NA	NA	NA
2_internal_12625	2	71078321	71080270	+	6297	2:71089867:C:G	2	71089867	4.8479e-10	0.418184	0.958911	0	NA	NA	NA
2_internal_12625	2	71078321	71080270	+	6297	2:71995179:A:G	2	71995179	1.57619e-06	0.275554	1.18111	0	NA	NA	NA
2_internal_19367	2	75049665	75840298	+	8755	2:75605539:A:G	2	75605539	1.32497e-11	0.472701	-1.17211	0	NA	NA	NA
2_internal_18001	2	79997047	80140629	+	7248	2:79998817:G:A	2	79998817	7.01507e-07	0.291165	1.2259	0	NA	NA	NA
2_internal_12932	2	85695183	85699721	+	5719	2:85695927:T:C	2	85695927	5.847e-07	0.294635	1.2867	0	NA	NA	NA
2_internal_19656	2	86063640	86301382	+	5630	2:86113514:C:T	2	86113514	4.21163e-07	0.300848	-0.784662	0	NA	NA	NA
2_internal_19372	2	86288948	86414165	+	5260	2:86498349:A:T	2	86498349	2.15435e-06	0.269446	0.757986	0	NA	NA	NA
2_internal_19877	2	88309527	88487288	+	3132	2:88463155:C:G	2	88463155	2.50999e-09	0.391516	1.04268	0	NA	NA	NA
2_internal_15565	2	99836929	99893071	+	4466	2:99891244:T:G	2	99891244	2.40361e-08	0.352975	-1.196	0	NA	NA	NA
2_internal_18302	2	100004340	100089913	+	4918	2:100113720:G:A	2	100113720	1.07802e-06	0.282917	-1.03611	0	NA	NA	NA
2_internal_19179	2	100879009	101036753	+	6172	2:100983482:A:C	2	100983482	3.5777e-07	0.303918	0.750248	0	NA	NA	NA
2_internal_17078	2	101900312	101918788	+	6444	2:101900500:T:C	2	101900500	8.81414e-08	0.329783	-1.41623	0	NA	NA	NA
2_internal_14759	2	102230757	102247720	+	6241	2:102208318:T:C	2	102208318	1.38623e-09	0.401276	-1.3371	0	NA	NA	NA
2_internal_19747	2	193067197	193127556	+	4603	2:193087245:G:A	2	193087245	2.35766e-06	0.267675	0.814871	0	NA	NA	NA
2_internal_19360	2	208422784	208486843	+	5917	2:208477852:G:A	2	208477852	1.41083e-09	0.400989	-1.10217	0	NA	NA	NA
2_internal_13717	2	208711725	208715534	+	5881	2:208713271:C:T	2	208713271	2.16571e-09	0.393955	-0.900621	0	NA	NA	NA
2_internal_12605	2	208966920	209008487	+	6066	2:209007786:A:G	2	209007786	3.83749e-13	0.521488	-1.00844	0	NA	NA	NA
2_internal_15170	2	209116486	209132149	+	6238	2:209119894:G:A	2	209119894	2.01811e-06	0.270727	1.10874	0	NA	NA	NA
2_internal_14252	2	216229958	216232797	+	6403	2:216155860:C:T	2	216155860	2.0572e-10	0.431638	-1.23647	1	-0.581362	0.00262809	0.0412124
2_internal_13062	2	220057358	220066098	+	5547	2:220047393:C:T	2	220047393	5.21957e-07	0.29679	0.743136	0	NA	NA	NA
2_internal_17378	2	221644534	222018843	+	7159	2:221644928:T:C	2	221644928	3.48879e-07	0.304391	-0.896249	0	NA	NA	NA
2_internal_14532	2	222788926	222847442	+	5713	2:222729505:A:G	2	222729505	9.12962e-09	0.369763	0.922049	0	NA	NA	NA
2_internal_13469	2	225961611	225966032	+	5931	2:225954822:T:C	2	225954822	3.81965e-10	0.421956	1.04003	0	NA	NA	NA
2_internal_17950	2	230919874	231277497	+	8203	2:231041940:G:C	2	231041940	1.05809e-07	0.326461	1.34002	0	NA	NA	NA
2_internal_15270	2	231864198	231882795	+	6677	2:231882097:A:G	2	231882097	1.56698e-08	0.360446	-0.930894	0	NA	NA	NA
2_internal_19562	2	232829570	233204738	+	6459	2:232920430:A:G	2	232920430	1.42473e-10	0.437313	0.867553	0	NA	NA	NA
2_internal_20412	2	242218634	242244339	+	6170	2:242310994:C:T	2	242310994	2.13049e-08	0.35509	1.60864	0	NA	NA	NA
3_internal_12165	3	12877715	12903815	+	6857	3:12905162:C:A	3	12905162	1.34072e-09	0.40182	-0.929222	0	NA	NA	NA
3_internal_14079	3	13133626	13334540	+	7359	3:13088407:C:G	3	13088407	3.62403e-07	0.303676	-0.947949	1	-0.572998	0.000487278	0.012861
3_internal_13253	3	14689583	14723076	+	6768	3:14713058:G:T	3	14713058	3.67732e-10	0.422555	-0.95497	0	NA	NA	NA
3_internal_10422	3	16156039	16164409	+	6488	3:16158249:T:C	3	16158249	6.08203e-09	0.376684	1.32119	0	NA	NA	NA
3_internal_10853	3	17732076	17754291	+	4829	3:17742738:A:G	3	17742738	3.11861e-11	0.460203	1.01892	0	NA	NA	NA
3_internal_10264	3	19926875	19931867	+	6402	3:19930695:G:A	3	19930695	2.31174e-07	0.312078	1.04282	0	NA	NA	NA
3_internal_15348	3	20078526	20194097	+	6949	3:20114044:T:C	3	20114044	4.56806e-07	0.299314	0.896289	0	NA	NA	NA
3_internal_16447	3	23247644	23728406	+	7753	3:23522003:G:C	3	23522003	1.09944e-08	0.366572	-1.00891	0	NA	NA	NA
3_internal_17066	3	37053121	37256226	+	5897	3:37181591:G:A	3	37181591	1.80698e-08	0.357967	0.86755	0	NA	NA	NA
3_internal_12226	3	42065499	42134185	+	6513	3:42184001:C:T	3	42184001	1.64549e-06	0.274715	-0.762203	0	NA	NA	NA
3_internal_10202	3	42727941	42792174	+	5894	3:42742570:C:G	3	42742570	1.07708e-06	0.282934	-0.869194	0	NA	NA	NA
3_internal_10546	3	46970468	47003449	+	4622	3:46973673:T:C	3	46973673	1.7484e-14	0.560413	1.15632	0	NA	NA	NA
3_internal_12522	3	46980404	46991283	+	4581	3:46929870:G:C	3	46929870	1.97414e-06	0.271158	-0.881123	0	NA	NA	NA
3_internal_13280	3	47355578	47361006	+	3607	3:47511698:T:C	3	47511698	1.173e-06	0.281286	1.79684	1	1.07377	0.0013608	0.0266046
3_internal_12170	3	110605075	111002434	+	7591	3:110640743:T:C	3	110640743	5.09926e-12	0.486311	1.31771	0	NA	NA	NA
3_internal_10121	3	112709145	112730138	+	6028	3:112710242:T:C	3	112710242	4.93494e-11	0.453384	-1.25566	0	NA	NA	NA
3_internal_10791	3	124369496	124373854	+	5977	3:124363001:A:G	3	124363001	4.29534e-07	0.300476	-0.912281	0	NA	NA	NA
3_internal_11830	3	124986387	125137754	+	8135	3:125137292:G:T	3	125137292	7.4112e-09	0.373325	-0.924773	0	NA	NA	NA
3_internal_13401	3	125690614	125779977	+	7231	3:125697489:T:C	3	125697489	9.04987e-16	0.594803	-1.24215	0	NA	NA	NA
3_internal_13401	3	125690614	125779977	+	7231	3:125435351:A:C	3	125435351	1.24722e-06	0.280099	1.39357	0	NA	NA	NA
3_internal_10274	3	127813652	127820147	+	5756	3:127817508:C:T	3	127817508	2.636e-11	0.46268	0.962935	0	NA	NA	NA
3_internal_16042	3	127886332	128114973	+	6321	3:128062070:G:A	3	128062070	1.72982e-07	0.317447	0.918352	0	NA	NA	NA
3_internal_16101	3	128732566	128965157	+	6359	3:128975545:C:T	3	128975545	7.5196e-07	0.289837	-1.23411	0	NA	NA	NA
3_internal_17413	3	132506530	133172845	+	8864	3:132559176:G:C	3	132559176	2.12235e-10	0.431154	-0.913006	0	NA	NA	NA
3_internal_10513	3	134317365	134322363	+	5692	3:134191938:C:T	3	134191938	1.16736e-08	0.365539	-0.825039	0	NA	NA	NA
3_internal_11711	3	138829248	138906308	+	5061	3:138832331:G:A	3	138832331	3.15727e-09	0.387703	0.96722	0	NA	NA	NA
3_internal_15931	3	143392704	143570501	+	6828	3:143405663:G:A	3	143405663	7.19889e-10	0.411875	0.905994	0	NA	NA	NA
3_internal_14505	3	144013755	144492781	+	8494	3:144262193:C:T	3	144262193	1.34011e-07	0.322142	-0.762928	0	NA	NA	NA
3_internal_13606	3	146465520	147803580	+	10601	3:147037883:C:T	3	147037883	1.10727e-08	0.36645	0.970528	0	NA	NA	NA
3_internal_10358	3	152323624	152330488	+	6182	3:152324136:T:C	3	152324136	2.96076e-13	0.524883	1.09695	0	NA	NA	NA
3_internal_10991	3	152413076	152457217	+	6382	3:152485128:C:G	3	152485128	1.77074e-08	0.358319	1.10804	0	NA	NA	NA
3_internal_16519	3	155382732	156263642	+	8159	3:155755327:G:A	3	155755327	2.5126e-08	0.352196	-0.979334	0	NA	NA	NA
3_internal_10320	3	157357447	158150478	+	8353	3:157380182:C:T	3	157380182	3.52842e-10	0.423206	1.07246	0	NA	NA	NA
3_internal_12328	3	159530440	159724542	+	6157	3:159612498:T:A	3	159612498	7.41806e-07	0.290097	-0.945123	0	NA	NA	NA
3_internal_10454	3	161144742	161148737	+	6724	3:161148190:A:G	3	161148190	5.5528e-08	0.338118	0.910755	0	NA	NA	NA
3_internal_15435	3	165515258	167079875	+	10709	3:165506252:A:C	3	165506252	1.26783e-06	0.279782	-0.716515	0	NA	NA	NA
3_internal_15141	3	170176163	170720841	+	7297	3:170194555:A:G	3	170194555	6.55524e-08	0.335135	-0.816798	0	NA	NA	NA
3_internal_16652	3	170772866	171284136	+	7425	3:171040899:G:C	3	171040899	7.31837e-08	0.333149	0.865224	0	NA	NA	NA
3_internal_16442	3	171328329	171557371	+	6922	3:170341683:G:A	3	170341683	3.92133e-07	0.302193	1.00829	1	0.629521	2.24403e-07	5.92278e-05
3_internal_12684	3	179637670	179757174	+	5635	3:179684103:T:C	3	179684103	7.16349e-08	0.333536	-0.877714	0	NA	NA	NA
3_internal_13489	3	183676989	183724941	+	6444	3:183707624:C:G	3	183707624	3.62031e-08	0.345747	0.920377	0	NA	NA	NA
3_internal_11705	3	186193195	186221151	+	5872	3:186207805:T:G	3	186207805	6.56102e-08	0.335119	0.759177	0	NA	NA	NA
3_internal_16408	3	188079973	188190782	+	6410	3:188187250:G:A	3	188187250	2.95723e-07	0.307488	-0.801246	0	NA	NA	NA
3_internal_10117	3	191067742	191071533	+	7689	3:191075656:G:A	3	191075656	1.35679e-11	0.472358	-1.24424	0	NA	NA	NA
3_internal_12406	3	192632192	192675565	+	6657	3:192647543:A:G	3	192647543	6.98383e-08	0.333994	0.845667	0	NA	NA	NA
3_internal_12193	3	193534315	193549335	+	7026	3:193537838:C:A	3	193537838	1.01762e-06	0.284029	-0.819247	0	NA	NA	NA
3_internal_15539	3	194839987	194981806	+	7933	3:194916345:A:C	3	194916345	1.86862e-07	0.316022	1.40368	0	NA	NA	NA
3_internal_10620	3	196935088	196937276	+	5638	3:196859277:T:C	3	196859277	1.06113e-08	0.367182	-1.64901	0	NA	NA	NA
3_internal_12159	3	49033028	49042189	+	2594	3:49196132:C:T	3	49196132	1.27036e-07	0.323121	0.891757	0	NA	NA	NA
3_internal_16769	3	52266493	52465785	+	4241	3:52489627:G:T	3	52489627	5.41053e-07	0.296109	-1.34404	0	NA	NA	NA
3_internal_16996	3	55605716	57187462	+	10265	3:57051720:C:T	3	57051720	1.74087e-11	0.468746	0.981303	0	NA	NA	NA
3_internal_12569	3	55889964	55923957	+	6307	3:55902452:G:A	3	55902452	3.24946e-11	0.459595	1.06736	0	NA	NA	NA
3_internal_10645	3	56253805	56285496	+	5977	3:56218384:C:G	3	56218384	7.67155e-07	0.289455	0.982156	0	NA	NA	NA
3_internal_13338	3	56380876	56504400	+	6119	3:56367358:C:G	3	56367358	3.95871e-08	0.34416	1.11186	0	NA	NA	NA
3_internal_16026	3	60031636	60636173	+	10187	3:60132290:A:C	3	60132290	1.6413e-07	0.318416	-0.996821	0	NA	NA	NA
3_internal_14867	3	61143054	61239356	+	7515	3:61143759:T:G	3	61143759	4.71111e-08	0.341059	-1.02581	0	NA	NA	NA
3_internal_10836	3	64790637	65156757	+	8296	3:65088708:T:C	3	65088708	1.14814e-13	0.537081	1.16758	0	NA	NA	NA
3_internal_12134	3	65403851	65412188	+	7169	3:65408234:T:C	3	65408234	3.50011e-07	0.30433	1.05759	0	NA	NA	NA
3_internal_15475	3	66291451	66879298	+	8728	3:66870761:A:G	3	66870761	1.38513e-07	0.321536	-0.800987	0	NA	NA	NA
3_internal_14600	3	71700694	71912292	+	6125	3:71758015:A:C	3	71758015	6.45852e-08	0.335403	1.00279	0	NA	NA	NA
3_internal_11518	3	72022288	72025563	+	5753	3:72030584:T:C	3	72030584	5.84706e-09	0.377351	0.990603	1	0.529753	0.00182514	0.0332219
3_internal_16422	3	72936436	73107418	+	7208	3:73097812:C:G	3	73097812	1.29562e-07	0.322761	-0.898738	0	NA	NA	NA
3_internal_12271	3	87216698	87283161	+	6295	3:87249364:C:T	3	87249364	2.27424e-07	0.312382	-0.889647	0	NA	NA	NA
3_internal_16520	3	93787560	97692256	+	16358	3:97664725:C:T	3	97664725	1.44789e-10	0.437065	-0.925769	0	NA	NA	NA
3_internal_12941	3	98789160	98848374	+	7306	3:98786601:G:A	3	98786601	2.81062e-14	0.554639	1.043	0	NA	NA	NA
3_internal_13270	3	100210659	100257733	+	4988	3:100253841:T:C	3	100253841	9.46606e-12	0.477533	-0.911749	0	NA	NA	NA
3_internal_15488	3	101543658	101576755	+	5699	3:101576175:T:C	3	101576175	7.17469e-07	0.290735	0.797126	0	NA	NA	NA
3_internal_14406	3	106532335	106840157	+	6425	3:106722004:A:G	3	106722004	4.71717e-07	0.298707	0.809642	0	NA	NA	NA
3_internal_10334	3	108125341	108130407	+	5834	3:108115036:G:T	3	108115036	1.89841e-10	0.432884	-1.24075	0	NA	NA	NA
4_internal_10069	4	2963105	2979939	+	6372	4:3028499:T:G	4	3028499	2.2246e-07	0.312791	0.758963	0	NA	NA	NA
4_internal_8781	4	3038720	3045879	+	6502	4:3043513:A:C	4	3043513	3.80112e-11	0.457272	0.931798	0	NA	NA	NA
4_internal_8691	4	6936949	6960146	+	9205	4:6937984:C:T	4	6937984	6.23949e-07	0.293399	-0.754622	0	NA	NA	NA
4_internal_8827	4	7193737	7746630	+	11287	4:7314962:A:C	4	7314962	8.36989e-12	0.479291	0.949234	0	NA	NA	NA
4_internal_7617	4	8165872	8169706	+	8530	4:8176839:A:G	4	8176839	1.3439e-07	0.32209	1.10653	0	NA	NA	NA
4_internal_9204	4	10064741	10114448	+	7564	4:10104788:G:C	4	10104788	1.10854e-06	0.282378	-0.780482	0	NA	NA	NA
4_internal_7987	4	10160063	10306076	+	7965	4:10313460:G:T	4	10313460	5.80681e-13	0.516018	-1.30711	0	NA	NA	NA
4_internal_10448	4	14829267	14930149	+	6694	4:14874104:C:T	4	14874104	1.67658e-06	0.27435	-1.03676	0	NA	NA	NA
4_internal_9926	4	15187626	15565797	+	7716	4:15603069:G:C	4	15603069	1.06262e-08	0.367158	0.871368	0	NA	NA	NA
4_internal_11324	4	24515147	24915309	+	7936	4:24874542:C:T	4	24874542	9.85017e-07	0.284656	0.842026	0	NA	NA	NA
4_internal_10567	4	24644592	24706872	+	6562	4:24687988:A:G	4	24687988	1.78473e-07	0.31687	0.84059	1	0.430545	0.00115995	0.0235502
4_internal_10044	4	25988113	26064119	+	6073	4:26022265:G:A	4	26022265	1.42216e-08	0.362128	-1.04663	0	NA	NA	NA
4_internal_10863	4	27686231	28939565	+	11233	4:28253498:T:C	4	28253498	6.09811e-13	0.515368	-1.35833	0	NA	NA	NA
4_internal_8022	4	35462077	35936316	+	9939	4:35466980:G:C	4	35466980	4.51333e-19	0.671421	-1.14271	0	NA	NA	NA
4_internal_11365	4	40813580	41220758	+	7690	4:41220895:A:G	4	41220895	5.84214e-07	0.294651	1.15733	0	NA	NA	NA
4_internal_8398	4	67947730	68252202	+	7234	4:68241071:T:G	4	68241071	1.17509e-06	0.281252	0.769441	0	NA	NA	NA
4_internal_8703	4	68260029	68460275	+	6722	4:68374378:T:C	4	68374378	3.10704e-10	0.425204	-0.974948	0	NA	NA	NA
4_internal_8391	4	74095152	74100107	+	5373	4:74074624:T:C	4	74074624	1.3267e-06	0.278902	-0.718617	0	NA	NA	NA
4_internal_11008	4	76840733	77083556	+	7703	4:76999841:A:G	4	76999841	7.01187e-07	0.291174	-1.31327	0	NA	NA	NA
4_internal_11543	4	82332220	82766538	+	7513	4:82685182:C:T	4	82685182	4.29115e-07	0.300495	1.91981	1	0.708042	0.0028287	0.0417706
4_internal_8165	4	88007821	88030970	+	5996	4:88005203:G:A	4	88005203	4.42433e-08	0.34218	0.774361	0	NA	NA	NA
4_internal_7633	4	88274519	88285955	+	5857	4:88252718:G:A	4	88252718	6.13441e-09	0.376538	0.994657	0	NA	NA	NA
4_internal_8405	4	92112756	94673589	+	13138	4:93502255:A:G	4	93502255	5.11169e-16	0.601126	1.10571	0	NA	NA	NA
4_internal_10200	4	120375054	120439582	+	6108	4:120313440:A:G	4	120313440	5.03351e-10	0.417587	-1.03731	0	NA	NA	NA
4_internal_6927	4	142129041	142137633	+	5852	4:142135120:C:T	4	142135120	1.0388e-06	0.283632	-1.00564	0	NA	NA	NA
4_internal_11405	4	146650980	146861494	+	4910	4:146748876:T:G	4	146748876	2.121e-07	0.313676	1.01191	0	NA	NA	NA
4_internal_6974	4	147288594	147292812	+	5155	4:147290363:A:G	4	147290363	7.05495e-12	0.481723	1.11193	0	NA	NA	NA
4_internal_7262	4	147409503	147412519	+	5168	4:147407375:C:A	4	147407375	1.17379e-07	0.324567	1.19647	0	NA	NA	NA
4_internal_8001	4	154076558	154118658	+	5407	4:154091045:G:A	4	154091045	1.30719e-07	0.322598	-0.79681	0	NA	NA	NA
4_internal_8298	4	156873413	157035004	+	7683	4:156885169:T:C	4	156885169	5.20557e-08	0.339275	0.967228	0	NA	NA	NA
4_internal_9590	4	164475268	164588242	+	6335	4:164565527:T:G	4	164565527	6.87832e-09	0.374595	-0.916385	0	NA	NA	NA
4_internal_10708	4	165014504	170407607	+	23881	4:170266741:T:C	4	170266741	9.74592e-13	0.509094	-1.4464	0	NA	NA	NA
4_internal_11333	4	167719036	168212886	+	8055	4:167955849:A:G	4	167955849	2.71733e-08	0.350818	-1.6507	0	NA	NA	NA
4_internal_9821	4	174238175	175188699	+	8868	4:174364807:T:A	4	174364807	1.05284e-14	0.566501	-1.05252	0	NA	NA	NA
4_internal_10657	4	186148186	186279176	+	8402	4:186230276:T:C	4	186230276	2.98313e-08	0.349173	0.88792	0	NA	NA	NA
5_internal_13124	5	197173	233546	+	4133	5:300759:A:G	5	300759	4.59521e-14	0.548581	-1.17847	0	NA	NA	NA
5_internal_9127	5	3197247	3326301	+	9693	5:3268240:T:A	5	3268240	1.4393e-13	0.534199	-0.9777	0	NA	NA	NA
5_internal_8693	5	7755454	7757440	+	7503	5:7756736:A:C	5	7756736	7.55342e-08	0.332578	-1.02524	0	NA	NA	NA
5_internal_14008	5	10977035	11610648	+	8550	5:11439549:C:T	5	11439549	1.52709e-07	0.319744	-1.32191	0	NA	NA	NA
5_internal_9429	5	11471431	11492510	+	6396	5:11484458:T:C	5	11484458	1.06209e-06	0.283204	0.794982	0	NA	NA	NA
5_internal_14608	5	14700705	15826287	+	9237	5:15823365:T:C	5	15823365	4.93316e-07	0.29786	0.779877	0	NA	NA	NA
5_internal_10167	5	35150727	35162505	+	6827	5:35135741:T:C	5	35135741	9.29697e-07	0.285768	-0.761734	0	NA	NA	NA
5_internal_10329	5	35650916	35925451	+	7132	5:35667089:A:G	5	35667089	7.86169e-09	0.372319	-1.16119	0	NA	NA	NA
5_internal_9825	5	40733358	40745965	+	6737	5:40756681:G:A	5	40756681	1.51718e-06	0.276296	-0.818256	0	NA	NA	NA
5_internal_11221	5	54921065	54991312	+	6589	5:54951812:C:T	5	54951812	1.51364e-08	0.361047	-0.852616	0	NA	NA	NA
5_internal_10041	5	54994016	55216934	+	6976	5:55029740:G:C	5	55029740	4.1786e-08	0.343198	-1.52882	0	NA	NA	NA
5_internal_10414	5	59973269	60225052	+	5484	5:60265108:A:C	5	60265108	2.85441e-07	0.308149	-0.790268	0	NA	NA	NA
5_internal_14335	5	112626910	112899899	+	9061	5:112795352:A:T	5	112795352	7.47698e-08	0.332762	1.14125	0	NA	NA	NA
5_internal_13043	5	116113416	116301039	+	8759	5:116300347:C:A	5	116300347	3.22937e-10	0.424598	0.891735	0	NA	NA	NA
5_internal_10279	5	118627484	118665259	+	7085	5:118648917:A:G	5	118648917	1.40372e-07	0.321291	1.21064	0	NA	NA	NA
5_internal_9798	5	123082071	123093142	+	6271	5:123127273:A:C	5	123127273	1.13306e-06	0.281956	-1.08528	0	NA	NA	NA
5_internal_10022	5	124884697	124949651	+	7591	5:124900178:C:T	5	124900178	3.70181e-08	0.345352	-0.859428	0	NA	NA	NA
5_internal_10940	5	128311186	128438514	+	6622	5:128419554:A:G	5	128419554	6.63991e-08	0.334904	0.850637	0	NA	NA	NA
5_internal_14085	5	131728665	131876736	+	5292	5:131831766:T:G	5	131831766	8.22834e-07	0.288113	-0.726203	0	NA	NA	NA
5_internal_14017	5	136361492	136560343	+	5181	5:136474243:G:A	5	136474243	1.93145e-06	0.271586	0.814521	0	NA	NA	NA
5_internal_11440	5	137014778	137022467	+	4471	5:136998451:T:C	5	136998451	4.55292e-08	0.341669	-0.937772	0	NA	NA	NA
5_internal_9725	5	139792413	139799282	+	3593	5:139743582:G:A	5	139743582	3.6751e-07	0.303413	2.0361	0	NA	NA	NA
5_internal_12533	5	142900518	142975328	+	5822	5:142951947:C:A	5	142951947	1.21058e-06	0.280676	1.08336	0	NA	NA	NA
5_internal_10346	5	66511123	66531046	+	6459	5:66548902:T:C	5	66548902	4.86395e-07	0.298127	0.801746	0	NA	NA	NA
5_internal_11689	5	71836778	71908139	+	5674	5:71843755:G:A	5	71843755	1.66774e-06	0.274453	0.811287	0	NA	NA	NA
5_internal_14059	5	73460446	73940294	+	7850	5:73822125:C:A	5	73822125	1.0975e-07	0.325795	0.895823	0	NA	NA	NA
5_internal_14027	5	74668573	75031320	+	7796	5:74949530:T:C	5	74949530	1.80688e-07	0.316643	0.849065	0	NA	NA	NA
5_internal_9314	5	77146596	77155570	+	6046	5:77151924:C:T	5	77151924	9.20654e-08	0.328993	0.879057	0	NA	NA	NA
5_internal_9104	5	78712339	78753350	+	6316	5:78726228:C:G	5	78726228	7.68537e-07	0.28942	1.78868	0	NA	NA	NA
5_internal_13032	5	79963400	80525902	+	7246	5:80067684:T:A	5	80067684	1.05402e-06	0.283352	-1.17332	0	NA	NA	NA
5_internal_9098	5	80527361	80598154	+	5501	5:80623588:C:T	5	80623588	6.94094e-07	0.291368	-1.30531	0	NA	NA	NA
5_internal_11901	5	81313140	81522126	+	5995	5:81378294:C:T	5	81378294	5.69406e-09	0.3778	1.11104	0	NA	NA	NA
5_internal_11901	5	81313140	81522126	+	5995	5:81503241:C:G	5	81503241	8.32101e-08	0.330827	-1.61284	0	NA	NA	NA
5_internal_9463	5	81564812	81569711	+	5347	5:81571035:T:C	5	81571035	1.01678e-08	0.367916	-1.15442	0	NA	NA	NA
5_internal_10001	5	81579534	81592598	+	5382	5:81576965:C:A	5	81576965	8.93637e-09	0.370129	-0.993666	0	NA	NA	NA
5_internal_13999	5	86156997	86696377	+	5815	5:86429929:C:T	5	86429929	1.18091e-07	0.324457	-0.865822	0	NA	NA	NA
5_internal_9648	5	87172305	87205832	+	3660	5:87205491:A:C	5	87205491	5.53019e-07	0.295694	0.726888	0	NA	NA	NA
5_internal_8925	5	87768954	87785705	+	3103	5:87518452:T:C	5	87518452	6.9873e-07	0.291241	1.03348	1	0.729074	0.000484683	0.012861
5_internal_9087	5	148736451	148744203	+	5850	5:148775566:A:G	5	148775566	1.10768e-06	0.282393	0.966938	0	NA	NA	NA
5_internal_11094	5	150826516	150880780	+	7178	5:150831913:G:C	5	150831913	2.70573e-10	0.42737	0.967608	0	NA	NA	NA
5_internal_9106	5	153581937	153586630	+	5782	5:153592852:G:T	5	153592852	2.25085e-08	0.354127	-0.782159	0	NA	NA	NA
5_internal_11076	5	155752421	156186795	+	7832	5:156017085:A:G	5	156017085	1.02681e-08	0.367747	1.18688	0	NA	NA	NA
5_internal_10392	5	156875477	157006522	+	7036	5:156992950:C:G	5	156992950	1.7536e-08	0.358489	-0.86488	0	NA	NA	NA
5_internal_13951	5	157246118	157467479	+	7068	5:157385133:T:C	5	157385133	6.26764e-10	0.414093	-0.884383	0	NA	NA	NA
5_internal_12427	5	162773260	162861761	+	6363	5:162806825:G:T	5	162806825	2.30886e-11	0.464624	-1.07926	0	NA	NA	NA
5_internal_10016	5	167842117	167845500	+	6063	5:167847460:T:G	5	167847460	7.9821e-11	0.446151	-0.848055	0	NA	NA	NA
5_internal_11727	5	171761128	171883622	+	6724	5:171865080:G:C	5	171865080	1.26726e-06	0.27979	0.786612	0	NA	NA	NA
5_internal_10084	5	172578481	172584517	+	6589	5:172600749:C:T	5	172600749	4.13315e-08	0.343393	0.880966	0	NA	NA	NA
5_internal_13820	5	174776168	174875480	+	6189	5:174809255:A:C	5	174809255	3.15107e-07	0.3063	-0.786214	0	NA	NA	NA
6_internal_11278	6	530107	559554	+	5103	6:566509:G:A	6	566509	1.43103e-06	0.277433	-0.853761	0	NA	NA	NA
6_internal_12003	6	1499719	2667705	+	11441	6:2499839:C:T	6	2499839	1.79311e-08	0.358101	0.969674	0	NA	NA	NA
6_internal_13749	6	3019454	3037566	+	7298	6:3026808:C:T	6	3026808	3.94109e-07	0.302099	-0.794482	0	NA	NA	NA
6_internal_12698	6	3518594	3726498	+	9022	6:3720283:G:A	6	3720283	6.97701e-15	0.571378	1.188	0	NA	NA	NA
6_internal_13028	6	4351066	4613436	+	9063	6:4400365:A:G	6	4400365	1.13506e-06	0.281922	0.807601	0	NA	NA	NA
6_internal_9387	6	5184862	5194161	+	8002	6:5208742:A:T	6	5208742	5.33363e-10	0.416666	-0.940844	0	NA	NA	NA
6_internal_9799	6	5384682	5387976	+	7853	6:5380598:C:T	6	5380598	2.55753e-08	0.351885	0.844046	0	NA	NA	NA
6_internal_8958	6	7917136	7940776	+	7705	6:7939864:C:T	6	7939864	1.01222e-07	0.327269	0.953089	0	NA	NA	NA
6_internal_9138	6	20831280	20835320	+	6330	6:20827072:G:A	6	20827072	1.66318e-07	0.318172	-0.883977	0	NA	NA	NA
6_internal_9094	6	25991174	26023545	+	6320	6:26008260:T:C	6	26008260	2.44098e-09	0.391977	-0.918386	0	NA	NA	NA
6_internal_9514	6	26284590	26313919	+	6073	6:26325888:T:C	6	26325888	7.84842e-09	0.372348	0.98066	0	NA	NA	NA
6_internal_13519	6	29679444	29717727	+	11089	6:29672941:T:C	6	29672941	1.17759e-09	0.403932	-0.96391	0	NA	NA	NA
6_internal_10285	6	29719523	30071589	+	12998	6:29907895:G:A	6	29907895	3.62536e-12	0.491091	0.98834	0	NA	NA	NA
6_internal_10285	6	29719523	30071589	+	12998	6:30063496:C:A	6	30063496	3.54898e-07	0.304069	-0.886116	0	NA	NA	NA
6_internal_10210	6	29854710	30022443	+	12005	6:30000161:G:A	6	30000161	1.02417e-07	0.327055	1.28432	0	NA	NA	NA
6_internal_9365	6	31143332	31147075	+	11517	6:31143694:G:A	6	31143694	9.26195e-07	0.285841	-0.784266	0	NA	NA	NA
6_internal_9436	6	33085004	33129714	+	12779	6:33112576:C:T	6	33112576	2.28328e-12	0.497499	1.45825	0	NA	NA	NA
6_internal_12141	6	36861647	36955976	+	6376	6:36915954:G:A	6	36915954	2.33519e-07	0.31189	-0.853605	0	NA	NA	NA
6_internal_8756	6	36964819	36987475	+	6269	6:36965970:C:T	6	36965970	8.52682e-09	0.370932	-0.898687	0	NA	NA	NA
6_internal_13627	6	37667521	38538652	+	9236	6:38126074:T:G	6	38126074	5.28625e-07	0.29655	1.2786	0	NA	NA	NA
6_internal_13453	6	109439604	109718770	+	5507	6:109637137:G:C	6	109637137	1.70053e-08	0.359024	1.77898	0	NA	NA	NA
6_internal_14016	6	116289700	116559741	+	6197	6:116310336:C:T	6	116310336	1.46769e-06	0.276941	-0.769865	0	NA	NA	NA
6_internal_9683	6	119067311	119070715	+	5566	6:119070222:T:C	6	119070222	7.96656e-07	0.288732	-0.8092	0	NA	NA	NA
6_internal_9338	6	123738733	123742555	+	6042	6:123742101:T:C	6	123742101	2.46753e-10	0.428809	0.975645	0	NA	NA	NA
6_internal_11249	6	125281614	125435542	+	6019	6:125365648:A:T	6	125365648	9.79404e-07	0.284766	-0.764659	0	NA	NA	NA
6_internal_10111	6	126108392	126255807	+	4947	6:126165003:G:A	6	126165003	8.76352e-08	0.329888	-0.805579	0	NA	NA	NA
6_internal_8655	6	39890492	39903303	+	6418	6:39897012:A:G	6	39897012	8.95908e-07	0.28648	-0.807465	0	NA	NA	NA
6_internal_12554	6	41381470	41557603	+	6679	6:41536587:T:G	6	41536587	3.82805e-07	0.302647	0.804358	0	NA	NA	NA
6_internal_12853	6	44933574	45683183	+	7354	6:45444258:A:G	6	45444258	3.59298e-10	0.42292	-1.02143	0	NA	NA	NA
6_internal_11946	6	52504678	52563207	+	6825	6:52510442:C:T	6	52510442	3.02867e-08	0.348905	-0.802054	0	NA	NA	NA
6_internal_11319	6	56778531	56824103	+	4979	6:56818846:G:C	6	56818846	7.3184e-07	0.290356	1.40668	0	NA	NA	NA
6_internal_9076	6	57718322	57768208	+	4413	6:57811031:C:T	6	57811031	8.37993e-07	0.287763	-0.833858	0	NA	NA	NA
6_internal_8938	6	81252625	81263515	+	7997	6:81249997:G:A	6	81249997	8.62526e-12	0.478862	-1.03186	0	NA	NA	NA
6_internal_10802	6	84279608	84325592	+	5249	6:84280169:A:G	6	84280169	2.12207e-08	0.355159	-0.913121	0	NA	NA	NA
6_internal_9414	6	150140312	150143602	+	7300	6:150152493:T:C	6	150152493	3.63142e-09	0.385367	0.916576	0	NA	NA	NA
6_internal_12305	6	151332291	151360448	+	7522	6:150723368:A:C	6	150723368	6.56165e-07	0.29244	1.03413	1	0.892613	1.25953e-05	0.00176946
6_internal_13930	6	152436972	152706971	+	7773	6:152528757:A:G	6	152528757	2.67301e-07	0.309375	-1.11223	0	NA	NA	NA
6_internal_12381	6	160135623	160274352	+	7540	6:160218605:A:G	6	160218605	3.84808e-09	0.384397	-0.862081	0	NA	NA	NA
6_internal_12462	6	163562391	163792968	+	8243	6:164532276:A:C	6	164532276	6.99826e-07	0.291211	0.752043	1	0.572372	4.03653e-05	0.00213076
6_internal_11631	6	169142009	169278558	+	9028	6:169263990:C:T	6	169263990	3.86832e-08	0.34457	1.24911	0	NA	NA	NA
6_internal_8683	6	169357276	169368643	+	8596	6:169357698:A:G	6	169357698	9.09907e-12	0.478099	-0.917295	0	NA	NA	NA
6_internal_13128	6	170488611	170598326	+	5047	6:170497591:C:T	6	170497591	2.7834e-10	0.426927	-1.05262	0	NA	NA	NA
7_internal_11015	7	1126175	1210068	+	6376	7:1157417:C:T	7	1157417	1.23444e-06	0.280299	1.66414	0	NA	NA	NA
7_internal_9526	7	15237756	15621589	+	9280	7:15414408:G:T	7	15414408	9.73465e-07	0.284883	-0.743562	0	NA	NA	NA
7_internal_8103	7	22266070	22297561	+	7557	7:22296131:A:G	7	22296131	1.37692e-06	0.278181	-0.748185	0	NA	NA	NA
7_internal_12236	7	22859275	23158240	+	7834	7:22882291:C:T	7	22882291	6.52463e-07	0.292548	-0.782469	0	NA	NA	NA
7_internal_9140	7	23682448	23731306	+	7315	7:23723212:C:T	7	23723212	9.47409e-10	0.407455	0.971652	0	NA	NA	NA
7_internal_12558	7	24539335	25134240	+	9179	7:24758565:G:A	7	24758565	3.46037e-07	0.304544	0.844813	0	NA	NA	NA
7_internal_8577	7	25762464	25792025	+	6657	7:25769651:G:A	7	25769651	2.69074e-09	0.390363	0.973883	0	NA	NA	NA
7_internal_8956	7	27591191	27704504	+	6371	7:27614111:C:T	7	27614111	7.79941e-12	0.480297	-1.21322	0	NA	NA	NA
7_internal_10923	7	79093249	79108445	+	6834	7:79105302:G:A	7	79105302	2.27463e-07	0.312378	-0.819929	0	NA	NA	NA
7_internal_7643	7	83570065	83572552	+	7079	7:83570481:C:G	7	83570481	3.70304e-08	0.345346	1.10627	0	NA	NA	NA
7_internal_13009	7	85259968	86213298	+	9143	7:86176936:C:T	7	86176936	2.63735e-06	0.265468	-0.757189	0	NA	NA	NA
7_internal_8232	7	91654484	91673704	+	3798	7:91579780:A:G	7	91579780	5.4847e-10	0.416221	-0.933521	0	NA	NA	NA
7_internal_8818	7	100755224	100770468	+	5431	7:100769538:A:G	7	100769538	3.17794e-07	0.306141	0.786181	0	NA	NA	NA
7_internal_8304	7	102792432	102867199	+	5725	7:103000252:C:T	7	103000252	1.59471e-09	0.398986	-1.54562	0	NA	NA	NA
7_internal_7695	7	105690717	105696029	+	5782	7:105693349:G:A	7	105693349	6.73178e-10	0.41295	1.37588	0	NA	NA	NA
7_internal_8528	7	116988681	117113371	+	4605	7:117132919:A:G	7	117132919	2.52381e-07	0.310445	-1.04755	0	NA	NA	NA
7_internal_11479	7	123606650	123794494	+	6508	7:123715136:T:C	7	123715136	1.33062e-06	0.278845	0.696767	0	NA	NA	NA
7_internal_9784	7	127357245	127423685	+	5316	7:127357716:T:C	7	127357716	2.05215e-07	0.314288	-1.00852	0	NA	NA	NA
7_internal_10446	7	32829840	32970307	+	7038	7:32829130:T:G	7	32829130	5.99674e-08	0.336737	-0.886912	0	NA	NA	NA
7_internal_12534	7	36553112	36923045	+	7271	7:36824655:C:T	7	36824655	3.3164e-07	0.305341	0.876568	0	NA	NA	NA
7_internal_12538	7	37527609	37822228	+	8019	7:37548912:T:C	7	37548912	4.16248e-09	0.38308	1.05911	0	NA	NA	NA
7_internal_8203	7	45099912	45104604	+	5230	7:45101651:T:C	7	45101651	3.6212e-10	0.422797	1.45596	0	NA	NA	NA
7_internal_8024	7	48004214	48011711	+	7112	7:48017989:T:C	7	48017989	6.4639e-08	0.335388	0.799504	0	NA	NA	NA
7_internal_7732	7	48680413	48744752	+	7854	7:48722484:A:G	7	48722484	1.6417e-06	0.27476	-0.837412	0	NA	NA	NA
7_internal_9262	7	55840768	56089202	+	6528	7:55884295:T:G	7	55884295	9.00063e-07	0.286391	0.704148	0	NA	NA	NA
7_internal_11290	7	64010504	64030445	+	5574	7:63942139:G:A	7	63942139	6.53795e-07	0.292509	-0.849004	0	NA	NA	NA
7_internal_8560	7	64342586	65228540	+	6920	7:64540548:G:A	7	64540548	6.08874e-09	0.376665	0.900136	0	NA	NA	NA
7_internal_12537	7	65372280	65591466	+	4217	7:65532724:G:C	7	65532724	3.4875e-06	0.259942	-0.75161	0	NA	NA	NA
7_internal_12361	7	65564322	66270682	+	6773	7:65723846:T:C	7	65723846	2.79773e-10	0.426847	-1.09443	0	NA	NA	NA
7_internal_10274	7	73156993	73161314	+	2997	7:73150694:A:C	7	73150694	3.24288e-06	0.261384	-0.739172	0	NA	NA	NA
7_internal_11384	7	74113564	74245876	+	2342	7:74132305:T:A	7	74132305	3.61726e-09	0.385433	-1.33754	0	NA	NA	NA
7_internal_11649	7	75696340	75796774	+	3922	7:75611149:G:A	7	75611149	2.76035e-07	0.308775	0.777912	0	NA	NA	NA
7_internal_7564	7	76949632	76960396	+	5275	7:76950985:C:T	7	76950985	1.38725e-09	0.401264	0.960445	0	NA	NA	NA
7_internal_11066	7	133700523	134073712	+	6883	7:133964380:A:C	7	133964380	4.81591e-08	0.340666	-0.84125	0	NA	NA	NA
7_internal_8034	7	134283702	134288961	+	6335	7:134288596:A:T	7	134288596	8.53516e-07	0.28741	0.822792	0	NA	NA	NA
7_internal_10809	7	134808530	134860069	+	7049	7:134688734:T:C	7	134688734	3.35378e-08	0.347102	0.708006	0	NA	NA	NA
7_internal_10412	7	136904259	137140265	+	6589	7:137119803:G:C	7	137119803	1.98489e-08	0.356328	-0.802136	0	NA	NA	NA
7_internal_9244	7	140047661	140092047	+	5287	7:140071613:T:A	7	140071613	2.31713e-07	0.312034	-0.940378	0	NA	NA	NA
7_internal_9084	7	140251072	140322002	+	5129	7:140298477:A:G	7	140298477	1.86798e-07	0.316028	-0.877898	0	NA	NA	NA
7_internal_7774	7	146523257	146563419	+	7587	7:146563011:G:T	7	146563011	9.60409e-09	0.368894	-0.825974	0	NA	NA	NA
7_internal_8466	7	150796262	150808483	+	7132	7:151608112:C:T	7	151608112	1.45917e-06	0.277054	-1.46573	1	-1.71456	2.58059e-08	1.36221e-05
8_internal_7583	8	8067327	8091993	+	4841	8:8704330:G:C	8	8704330	4.94844e-11	0.453343	-1.01231	0	NA	NA	NA
8_internal_10106	8	10914551	11411404	+	9600	8:11281273:A:G	8	11281273	1.28505e-16	0.61601	1.11835	0	NA	NA	NA
8_internal_8823	8	22345846	22434176	+	6392	8:22393464:G:C	8	22393464	1.65828e-07	0.318226	0.856449	0	NA	NA	NA
8_internal_6811	8	25060150	25073689	+	6802	8:25052372:T:C	8	25052372	4.27702e-08	0.342783	-0.852163	0	NA	NA	NA
8_internal_6900	8	25214984	25232198	+	6680	8:25231385:T:C	8	25231385	2.62768e-08	0.351409	0.903672	0	NA	NA	NA
8_internal_6273	8	25389915	25391971	+	6625	8:25416743:T:C	8	25416743	2.16594e-10	0.430838	-0.926034	0	NA	NA	NA
8_internal_7582	8	26076447	26082571	+	7339	8:26081458:G:A	8	26081458	1.84121e-07	0.316295	-0.921218	0	NA	NA	NA
8_internal_7612	8	27063887	27175382	+	8028	8:27103024:A:G	8	27103024	6.04992e-11	0.450331	-0.953026	0	NA	NA	NA
8_internal_6718	8	41373847	41387175	+	5875	8:41367608:T:C	8	41367608	5.15266e-10	0.417215	1.15938	0	NA	NA	NA
8_internal_6718	8	41373847	41387175	+	5875	8:40992290:G:A	8	40992290	5.4122e-07	0.296103	1.15158	1	0.950682	0.000143408	0.00582312
8_internal_8747	8	42704097	42777124	+	4627	8:42705702:T:C	8	42705702	6.51628e-09	0.375514	-1.0283	0	NA	NA	NA
8_internal_10544	8	53018608	53308527	+	8154	8:52493581:T:C	8	52493581	1.18614e-06	0.281071	0.873367	1	0.572659	2.22892e-05	0.00176946
8_internal_9111	8	56323759	56495119	+	6934	8:56404813:T:A	8	56404813	1.24878e-07	0.323435	-0.762492	0	NA	NA	NA
8_internal_7685	8	68156801	68253259	+	5066	8:68232990:G:C	8	68232990	2.73429e-11	0.462141	-1.04482	0	NA	NA	NA
8_internal_9453	8	75018841	75231067	+	6454	8:75085270:A:G	8	75085270	6.05576e-10	0.414642	-1.00162	0	NA	NA	NA
8_internal_8146	8	82726693	82755562	+	6823	8:82720700:G:A	8	82720700	3.45382e-07	0.30458	0.737299	0	NA	NA	NA
8_internal_8457	8	102178245	102244755	+	6138	8:102251962:C:T	8	102251962	6.55114e-07	0.29247	0.715298	0	NA	NA	NA
8_internal_6946	8	104081583	104138691	+	6427	8:104137318:C:T	8	104137318	2.23313e-09	0.393449	-0.924421	0	NA	NA	NA
8_internal_10428	8	104115706	104269832	+	6760	8:104139182:G:A	8	104139182	8.86651e-08	0.329676	-0.950823	1	-0.450443	0.0024533	0.0404695
8_internal_8016	8	104369146	104419526	+	6814	8:104460357:G:T	8	104460357	1.6113e-08	0.359961	0.99776	0	NA	NA	NA
8_internal_8373	8	104808644	105124092	+	7365	8:105062581:C:A	8	105062581	1.15845e-06	0.281528	-0.739576	0	NA	NA	NA
8_internal_10583	8	106328862	106785331	+	6889	8:106526674:A:G	8	106526674	1.6922e-06	0.274169	1.13012	0	NA	NA	NA
8_internal_8245	8	107281422	107592140	+	6688	8:107520052:C:A	8	107520052	6.11049e-07	0.293797	0.79231	0	NA	NA	NA
8_internal_7580	8	111930263	111934267	+	5211	8:111851383:C:T	8	111851383	1.79346e-06	0.273035	-1.12566	0	NA	NA	NA
8_internal_9720	8	120884390	121078600	+	7124	8:120934904:T:C	8	120934904	2.18449e-06	0.269173	0.782016	0	NA	NA	NA
8_internal_6559	8	121357265	121360052	+	6380	8:121343774:A:G	8	121343774	7.83731e-08	0.331911	-0.807012	0	NA	NA	NA
8_internal_7499	8	124446834	124496178	+	6192	8:124421397:A:G	8	124421397	1.22419e-07	0.323799	0.82232	0	NA	NA	NA
8_internal_6506	8	138946097	138954667	+	7558	8:138965578:C:T	8	138965578	5.7121e-07	0.295079	0.783476	1	0.49766	0.00333873	0.0462137
9_internal_7560	9	5939188	5977662	+	6604	9:5939103:A:C	9	5939103	4.18291e-07	0.300977	-0.914551	0	NA	NA	NA
9_internal_7809	9	7273644	7403546	+	9556	9:7374332:C:A	9	7374332	2.19968e-08	0.35453	-0.855865	0	NA	NA	NA
9_internal_7453	9	7542113	7690341	+	9979	9:7542967:A:G	9	7542967	1.01177e-07	0.327277	-0.816244	0	NA	NA	NA
9_internal_7668	9	12697169	13049856	+	9277	9:12743510:G:A	9	12743510	2.84857e-16	0.607497	1.04303	0	NA	NA	NA
9_internal_7875	9	13786967	13848921	+	7406	9:13843017:T:G	9	13843017	2.21534e-08	0.354406	-0.846505	0	NA	NA	NA
9_internal_7371	9	15369480	15378628	+	8131	9:15370575:G:A	9	15370575	2.73525e-07	0.308945	0.784228	0	NA	NA	NA
9_internal_7964	9	18346217	18394068	+	8579	9:18346065:T:C	9	18346065	9.75411e-09	0.368629	0.875845	0	NA	NA	NA
9_internal_9067	9	27929395	28365585	+	9218	9:28301145:A:C	9	28301145	8.32337e-07	0.287892	0.895537	0	NA	NA	NA
9_internal_7510	9	32516412	32527397	+	7328	9:32492903:C:T	9	32492903	2.74324e-10	0.427155	-0.949796	0	NA	NA	NA
9_internal_8989	9	33506394	33560535	+	5842	9:33521992:C:T	9	33521992	2.00313e-06	0.270873	0.676311	0	NA	NA	NA
9_internal_6547	9	34083573	34099048	+	5201	9:34085859:C:T	9	34085859	6.34407e-11	0.449617	-1.00429	0	NA	NA	NA
9_internal_6398	9	38294045	38299428	+	4989	9:38297774:A:G	9	38297774	5.3985e-07	0.296151	0.86702	0	NA	NA	NA
9_internal_9402	9	38591414	38761963	+	3950	9:38661416:A:G	9	38661416	5.35553e-07	0.296303	-0.812863	0	NA	NA	NA
9_internal_10256	9	71841862	72028054	+	5859	9:71996370:A:G	9	71996370	8.24755e-07	0.288068	1.36162	0	NA	NA	NA
9_internal_10416	9	74995514	75349886	+	6175	9:75025652:A:G	9	75025652	9.65196e-10	0.407154	-0.991611	0	NA	NA	NA
9_internal_10508	9	88441627	88593927	+	5896	9:88450737:C:A	9	88450737	1.45338e-07	0.320653	-1.25708	0	NA	NA	NA
9_internal_10261	9	95168208	95383385	+	6351	9:95096811:A:G	9	95096811	1.71144e-06	0.273949	0.668859	0	NA	NA	NA
9_internal_8644	9	95176421	95231229	+	5866	9:95172242:G:C	9	95172242	8.25635e-09	0.371483	0.793924	0	NA	NA	NA
9_internal_9874	9	95474203	95537257	+	5895	9:95478556:G:C	9	95478556	3.86373e-07	0.302472	1.62286	0	NA	NA	NA
9_internal_8839	9	98994673	99083881	+	5559	9:99081512:G:A	9	99081512	9.7793e-08	0.327896	0.857915	0	NA	NA	NA
9_internal_7456	9	99442877	99484501	+	5450	9:99455367:G:A	9	99455367	1.37914e-10	0.437812	-1.52684	0	NA	NA	NA
9_internal_7271	9	100964195	101019532	+	5786	9:101026643:T:G	9	101026643	1.09751e-07	0.325794	-0.990621	1	-0.525254	0.00332283	0.0462137
9_internal_9663	9	103205896	103362392	+	4896	9:103159601:C:T	9	103159601	2.48515e-06	0.266639	-1.31517	0	NA	NA	NA
9_internal_7512	9	111327551	111594576	+	7765	9:111471666:T:C	9	111471666	1.92359e-07	0.315486	-0.8318	0	NA	NA	NA
9_internal_7938	9	112051551	112154021	+	6878	9:112093905:C:G	9	112093905	3.8136e-09	0.384548	0.824066	0	NA	NA	NA
9_internal_7690	9	113012780	113021532	+	6934	9:113018755:T:C	9	113018755	1.40693e-07	0.321249	-1.32672	0	NA	NA	NA
9_internal_7454	9	114165741	114179486	+	6958	9:114132589:G:A	9	114132589	5.57743e-07	0.295532	-1.15772	0	NA	NA	NA
9_internal_10360	9	116084572	116164568	+	6316	9:116125980:A:G	9	116125980	5.4025e-07	0.296137	-0.749295	0	NA	NA	NA
9_internal_8576	9	117170903	117254535	+	6471	9:117231295:C:G	9	117231295	2.40482e-09	0.392224	-0.954177	0	NA	NA	NA
9_internal_10237	9	120406422	121068075	+	7958	9:120416248:C:A	9	120416248	7.81277e-08	0.331968	0.997165	0	NA	NA	NA
9_internal_6467	9	123603997	123620399	+	5001	9:123610288:C:T	9	123610288	2.00932e-10	0.432004	-0.792392	0	NA	NA	NA
9_internal_7708	9	125793779	125838976	+	5006	9:125720381:C:T	9	125720381	5.77466e-07	0.294872	1.59363	1	1.1243	0.000287518	0.00843179
9_internal_8374	9	130115752	130129656	+	4943	9:130130007:C:T	9	130130007	4.1834e-08	0.343178	0.853928	0	NA	NA	NA
9_internal_7442	9	131613838	131691007	+	5760	9:131633500:A:G	9	131633500	1.6656e-14	0.560999	1.10734	0	NA	NA	NA
9_internal_7442	9	131613838	131691007	+	5760	9:132241210:T:C	9	132241210	1.86252e-06	0.272297	0.821682	0	NA	NA	NA
9_internal_8917	9	131881978	131927376	+	5682	9:131857630:C:T	9	131857630	8.54459e-07	0.287389	0.836062	0	NA	NA	NA
9_internal_8058	9	132646041	132674863	+	5954	9:132667340:A:G	9	132667340	1.38369e-06	0.278086	0.801641	0	NA	NA	NA
9_internal_7230	9	133741222	133797361	+	5780	9:133794455:C:T	9	133794455	7.88211e-08	0.331808	0.94632	0	NA	NA	NA
9_internal_7417	9	136177595	136196480	+	7183	9:136171103:A:G	9	136171103	3.30658e-12	0.492373	1.23829	0	NA	NA	NA
9_internal_7270	9	136311399	136328668	+	7216	9:136311679:G:T	9	136311679	1.04615e-09	0.405851	0.861647	0	NA	NA	NA
9_internal_6851	9	139660933	139687451	+	4877	9:139650619:A:G	9	139650619	1.01688e-06	0.284043	0.853665	0	NA	NA	NA
9_internal_7145	9	140636582	140640658	+	3011	9:140642331:T:C	9	140642331	2.38184e-07	0.311522	-0.942043	0	NA	NA	NA
10_internal_10092	10	7260854	7299710	+	7470	10:7258016:C:T	10	7258016	1.08347e-06	0.28282	0.762248	0	NA	NA	NA
10_internal_8434	10	17702251	17739025	+	6813	10:17707668:C:T	10	17707668	1.38575e-09	0.401282	-0.904458	0	NA	NA	NA
10_internal_7113	10	23627850	23638470	+	5987	10:23635075:A:G	10	23635075	4.38176e-09	0.382218	0.957013	0	NA	NA	NA
10_internal_8227	10	34913064	35103693	+	6077	10:34837274:A:C	10	34837274	1.79018e-06	0.273071	1.63921	0	NA	NA	NA
10_internal_10217	10	35587813	35619721	+	5486	10:35597715:T:C	10	35597715	1.68194e-06	0.274288	0.834907	0	NA	NA	NA
10_internal_7634	10	45787381	45922670	+	4877	10:45788033:C:T	10	45788033	6.76141e-11	0.448658	-1.02564	0	NA	NA	NA
10_internal_8806	10	53574780	53593248	+	6689	10:53592821:G:A	10	53592821	9.64683e-08	0.328144	0.817728	0	NA	NA	NA
10_internal_10141	10	53638258	53712318	+	7032	10:53685880:G:A	10	53685880	1.6834e-07	0.317949	-0.800724	0	NA	NA	NA
10_internal_9412	10	60099342	60157199	+	6500	10:60131391:C:T	10	60131391	9.35688e-08	0.328698	0.938636	0	NA	NA	NA
10_internal_11029	10	62576041	62901221	+	6550	10:62885865:T:C	10	62885865	1.40872e-07	0.321226	1.64255	0	NA	NA	NA
10_internal_7713	10	66251506	66268639	+	6612	10:66255179:T:C	10	66255179	4.41133e-08	0.342232	1.08902	0	NA	NA	NA
10_internal_11149	10	72309494	72487472	+	8072	10:72435363:T:G	10	72435363	8.75077e-08	0.329914	1.12858	0	NA	NA	NA
10_internal_11492	10	73072800	73475662	+	8329	10:73340623:T:C	10	73340623	1.06639e-06	0.283126	-1.06006	0	NA	NA	NA
10_internal_8441	10	79926517	79941008	+	6102	10:79926985:G:A	10	79926985	6.74591e-07	0.291912	1.11288	0	NA	NA	NA
10_internal_7480	10	81926086	81966300	+	6832	10:81926339:C:T	10	81926339	6.3071e-08	0.33583	-1.14879	0	NA	NA	NA
10_internal_8343	10	85855621	85861555	+	7388	10:85860794:A:G	10	85860794	5.779e-07	0.294858	-0.967693	0	NA	NA	NA
10_internal_7086	10	87060189	87083933	+	6753	10:87121398:T:C	10	87121398	7.22202e-11	0.447663	1.00602	0	NA	NA	NA
10_internal_7749	10	90746999	90762158	+	5577	10:90759724:A:G	10	90759724	2.25179e-08	0.35412	-0.841949	1	-0.500618	0.000568904	0.0143003
10_internal_9139	10	99330160	99375990	+	5946	10:99343921:G:A	10	99343921	3.64151e-12	0.491029	-1.03838	0	NA	NA	NA
10_internal_7955	10	100011477	100026146	+	5748	10:99905090:T:G	10	99905090	2.43227e-06	0.267062	1.22088	0	NA	NA	NA
10_internal_7505	10	105692874	105696729	+	4789	10:105693644:G:A	10	105693644	5.39486e-09	0.378713	0.947366	0	NA	NA	NA
10_internal_7642	10	117416910	117469708	+	6045	10:117417879:T:C	10	117417879	1.62645e-10	0.435274	1.14556	0	NA	NA	NA
10_internal_11354	10	123500691	123688821	+	7473	10:123626578:A:G	10	123626578	3.23337e-07	0.305817	-1.35968	0	NA	NA	NA
10_internal_8677	10	127147615	127396888	+	7442	10:127148124:C:T	10	127148124	1.34749e-08	0.363061	0.833899	0	NA	NA	NA
11_internal_7624	11	71497048	71502923	+	6172	11:71502531:G:C	11	71502531	3.65024e-08	0.345601	-0.999983	0	NA	NA	NA
11_internal_8076	11	74319386	74438031	+	5950	11:74385146:C:T	11	74385146	3.61565e-14	0.551545	1.22537	0	NA	NA	NA
11_internal_11951	11	74517168	74725676	+	6062	11:74659302:A:T	11	74659302	1.06093e-11	0.4759	1.27609	0	NA	NA	NA
11_internal_10017	11	77823195	77870740	+	6142	11:77870486:C:T	11	77870486	5.66337e-11	0.451322	-0.906199	0	NA	NA	NA
11_internal_10595	11	82374357	82403857	+	7010	11:82404734:T:A	11	82404734	5.91452e-07	0.294417	0.883588	0	NA	NA	NA
11_internal_8967	11	82460994	82542262	+	6822	11:82532777:A:G	11	82532777	8.74953e-07	0.286934	0.995582	0	NA	NA	NA
11_internal_10645	11	83045592	83122485	+	6646	11:83142345:G:A	11	83142345	2.83139e-07	0.3083	-0.900376	0	NA	NA	NA
11_internal_8091	11	84005803	84017412	+	5683	11:84009918:C:T	11	84009918	1.55927e-06	0.275764	0.761803	0	NA	NA	NA
11_internal_8185	11	87151459	87165392	+	7299	11:87146209:A:G	11	87146209	1.32087e-07	0.322407	-0.812296	0	NA	NA	NA
11_internal_12190	11	89066577	89950687	+	8705	11:89410463:C:T	11	89410463	9.16603e-10	0.407989	0.949203	0	NA	NA	NA
11_internal_7474	11	91500601	91585872	+	6834	11:91517860:G:A	11	91517860	6.49085e-11	0.449273	1.06838	0	NA	NA	NA
11_internal_8987	11	94249761	94338116	+	6083	11:94323577:G:A	11	94323577	2.24746e-07	0.312602	0.805521	0	NA	NA	NA
11_internal_12081	11	95724423	96077118	+	6405	11:95871907:A:G	11	95871907	2.53734e-07	0.310345	0.855881	0	NA	NA	NA
11_internal_7442	11	219243	223469	+	3505	11:221584:C:T	11	221584	1.74142e-08	0.35861	-1.18401	0	NA	NA	NA
11_internal_11277	11	6551422	6622197	+	8018	11:6621516:G:A	11	6621516	2.11845e-07	0.313699	0.933081	0	NA	NA	NA
11_internal_11452	11	9057859	9181043	+	6370	11:9155935:C:T	11	9155935	5.38736e-09	0.378736	-0.920189	0	NA	NA	NA
11_internal_8042	11	10002572	10024797	+	5957	11:10067262:G:C	11	10067262	9.65821e-07	0.285035	-0.792118	0	NA	NA	NA
11_internal_8871	11	11651027	11664128	+	7907	11:11660815:C:T	11	11660815	2.04981e-07	0.314309	0.769736	0	NA	NA	NA
11_internal_9013	11	41210487	43057330	+	12453	11:42641136:G:A	11	42641136	3.26272e-09	0.387156	-0.889145	0	NA	NA	NA
11_internal_10205	11	47995034	48195721	+	6405	11:48117478:C:T	11	48117478	3.91334e-06	0.257653	-0.753706	0	NA	NA	NA
11_internal_7499	11	49405755	49447522	+	7153	11:49619533:G:A	11	49619533	1.91758e-06	0.271727	0.733316	0	NA	NA	NA
11_internal_7651	11	63771340	63775957	+	4934	11:63784789:G:A	11	63784789	2.12171e-08	0.355162	0.979958	0	NA	NA	NA
11_internal_7633	11	68637261	68666196	+	5865	11:68653232:C:T	11	68653232	3.8135e-11	0.457224	-1.02942	0	NA	NA	NA
11_internal_7290	11	69312028	69315142	+	6330	11:69315727:T:A	11	69315727	1.67259e-13	0.532274	1.11799	0	NA	NA	NA
11_internal_10144	11	110044545	110058252	+	5443	11:110171003:T:G	11	110171003	6.20723e-07	0.293498	-1.04297	1	-0.742957	0.000122703	0.00539758
11_internal_10286	11	113364986	113403565	+	5779	11:113332956:T:A	11	113332956	4.47115e-07	0.299719	1.24344	0	NA	NA	NA
11_internal_12294	11	113473768	113668228	+	6387	11:113573461:C:T	11	113573461	5.0167e-08	0.339936	1.21119	0	NA	NA	NA
11_internal_7363	11	117084805	117094227	+	6930	11:117081500:A:C	11	117081500	9.50697e-09	0.369069	-1.25887	0	NA	NA	NA
11_internal_8114	11	118041625	118188186	+	5928	11:118067009:A:G	11	118067009	1.16452e-07	0.324712	-0.757237	0	NA	NA	NA
11_internal_8845	11	122066476	122325510	+	6297	11:122160838:A:G	11	122160838	4.88446e-10	0.418064	1.01261	0	NA	NA	NA
11_internal_7752	11	123942307	123948596	+	7265	11:123941055:A:G	11	123941055	5.55285e-10	0.416025	-1.34	1	-0.650781	0.0028487	0.0417706
11_internal_8438	11	125772476	125829673	+	6764	11:125770425:A:C	11	125770425	6.66857e-08	0.334826	1.10471	0	NA	NA	NA
11_internal_9531	11	126003696	126068618	+	6924	11:126065954:G:A	11	126065954	1.5358e-07	0.319639	-0.975259	0	NA	NA	NA
11_internal_7498	11	129012787	129016042	+	6005	11:129077112:G:A	11	129077112	4.73031e-10	0.418573	1.37449	0	NA	NA	NA
11_internal_8647	11	134818870	134879655	+	4426	11:134887915:T:C	11	134887915	1.67508e-06	0.274368	0.98296	0	NA	NA	NA
12_internal_7818	12	68713374	68724101	+	6030	12:68724951:G:T	12	68724951	2.64244e-08	0.35131	0.819208	0	NA	NA	NA
12_internal_10944	12	69138659	69218114	+	6358	12:69175248:A:G	12	69175248	2.77723e-07	0.308661	-0.98954	0	NA	NA	NA
12_internal_11517	12	69249778	69461238	+	7070	12:69371558:C:T	12	69371558	1.06065e-07	0.326417	-1.13021	0	NA	NA	NA
12_internal_8661	12	69751311	69781643	+	6490	12:69776886:T:A	12	69776886	1.03354e-11	0.476275	-0.936709	0	NA	NA	NA
12_internal_10561	12	72501051	72741687	+	6436	12:72733611:T:C	12	72733611	5.13555e-09	0.379545	1.31384	0	NA	NA	NA
12_internal_8288	12	78001624	78004805	+	5948	12:78002274:A:G	12	78002274	1.57412e-07	0.319186	-0.863746	0	NA	NA	NA
12_internal_11113	12	81648958	82028436	+	6374	12:81858642:G:A	12	81858642	1.10493e-13	0.537569	1.08903	0	NA	NA	NA
12_internal_8635	12	83402437	83426024	+	6153	12:83423597:G:A	12	83423597	1.50334e-06	0.276474	-0.640903	0	NA	NA	NA
12_internal_7152	12	90489379	90495689	+	4765	12:90562017:C:T	12	90562017	1.1569e-13	0.536985	-1.14419	0	NA	NA	NA
12_internal_11208	12	93292669	93793259	+	7496	12:93472742:C:A	12	93472742	1.17231e-10	0.440302	1.10223	0	NA	NA	NA
12_internal_10129	12	94131347	94386751	+	7005	12:94170518:G:A	12	94170518	1.14004e-12	0.506978	-1.03361	0	NA	NA	NA
12_internal_8275	12	96797439	97001236	+	6864	12:96813417:G:A	12	96813417	1.00313e-07	0.327433	-1.17855	0	NA	NA	NA
12_internal_7396	12	102104181	102110048	+	5754	12:102100431:C:T	12	102100431	3.81332e-08	0.344825	-1.83138	0	NA	NA	NA
12_internal_9828	12	102169488	102225469	+	5808	12:102168151:T:C	12	102168151	8.02149e-08	0.331491	1.28461	0	NA	NA	NA
12_internal_9571	12	105485353	105630945	+	6973	12:105583245:G:A	12	105583245	4.92687e-13	0.518195	-1.40447	0	NA	NA	NA
12_internal_10755	12	106635891	106706414	+	5855	12:106682917:A:G	12	106682917	7.6798e-08	0.332278	1.1919	0	NA	NA	NA
12_internal_10155	12	109865859	109908833	+	4877	12:110003672:G:A	12	110003672	3.57785e-07	0.303917	-0.76244	0	NA	NA	NA
12_internal_7482	12	110704281	110709873	+	4434	12:110600245:G:A	12	110600245	1.03797e-06	0.283647	1.07253	0	NA	NA	NA
12_internal_11540	12	113728092	113838029	+	6005	12:113859298:C:T	12	113859298	6.64233e-07	0.292207	-2.22073	0	NA	NA	NA
12_internal_8126	12	121702315	121718532	+	5792	12:121707321:G:A	12	121707321	4.79226e-08	0.340754	1.02908	0	NA	NA	NA
12_internal_7382	12	122434590	122441682	+	5456	12:122468756:A:G	12	122468756	3.84845e-07	0.302547	0.893604	0	NA	NA	NA
12_internal_10052	12	127628945	127635158	+	8354	12:127616101:T:G	12	127616101	2.23198e-10	0.430371	-0.930492	0	NA	NA	NA
12_internal_7686	12	131616454	131628492	+	7927	12:131617635:C:A	12	131617635	1.05219e-07	0.326563	1.01862	0	NA	NA	NA
12_internal_11166	12	496431	538298	+	4231	12:534957:G:A	12	534957	2.19485e-09	0.393735	1.14097	0	NA	NA	NA
12_internal_7544	12	1907113	1910489	+	6105	12:1909979:G:A	12	1909979	1.93801e-07	0.315348	-0.875955	0	NA	NA	NA
12_internal_8287	12	2055268	2145816	+	6620	12:2141630:T:C	12	2141630	8.06097e-11	0.446002	-1.21079	0	NA	NA	NA
12_internal_8977	12	2993744	3054055	+	7064	12:3019122:T:G	12	3019122	8.51765e-12	0.479042	-0.960809	0	NA	NA	NA
12_internal_10978	12	8261017	8391982	+	6339	12:8355254:T:C	12	8355254	6.16099e-10	0.414367	-0.976398	0	NA	NA	NA
12_internal_8972	12	9203690	9569370	+	7796	12:9434842:T:C	12	9434842	4.56951e-07	0.299308	-0.732179	0	NA	NA	NA
12_internal_11375	12	11000258	11352837	+	8461	12:11267158:C:T	12	11267158	2.61989e-08	0.351461	1.01834	0	NA	NA	NA
12_internal_11403	12	11157338	11227426	+	7534	12:11142063:T:G	12	11142063	9.56645e-07	0.285219	0.773489	0	NA	NA	NA
12_internal_9816	12	12881666	12933179	+	6591	12:12889289:A:C	12	12889289	4.4811e-09	0.381841	0.966718	0	NA	NA	NA
12_internal_8457	12	13074155	13079575	+	6548	12:13072952:G:A	12	13072952	1.46814e-07	0.320467	-0.818989	0	NA	NA	NA
12_internal_8967	12	22198046	22213105	+	6301	12:22216350:A:G	12	22216350	9.88203e-10	0.406773	1.18243	0	NA	NA	NA
12_internal_7810	12	26876311	26903664	+	6494	12:26905621:T:A	12	26905621	5.32235e-11	0.452253	0.981141	0	NA	NA	NA
12_internal_11348	12	27121827	27846272	+	8306	12:27726200:C:T	12	27726200	1.38921e-11	0.472017	0.96287	0	NA	NA	NA
12_internal_10881	12	29467086	29672948	+	8452	12:29603009:C:G	12	29603009	1.47484e-08	0.361497	1.35575	0	NA	NA	NA
12_internal_8248	12	31004053	31137408	+	8072	12:31055557:C:A	12	31055557	4.86231e-10	0.418137	1.34073	0	NA	NA	NA
12_internal_7658	12	31182067	31227724	+	7923	12:31251544:C:T	12	31251544	1.76625e-09	0.397311	-0.963854	0	NA	NA	NA
12_internal_8098	12	32906662	32964976	+	8261	12:32957377:A:G	12	32957377	2.38906e-07	0.311466	0.801918	0	NA	NA	NA
12_internal_10839	12	41373928	41600012	+	7689	12:41372645:G:A	12	41372645	9.00848e-08	0.329388	1.00471	0	NA	NA	NA
12_internal_9155	12	41685797	41908562	+	7797	12:41806405:G:C	12	41806405	2.01657e-11	0.466604	0.982393	0	NA	NA	NA
12_internal_7418	12	47944995	47951980	+	6738	12:47951255:C:A	12	47951255	6.22824e-09	0.376281	-0.832751	0	NA	NA	NA
12_internal_7405	12	48939537	48966658	+	5502	12:48910908:G:T	12	48910908	9.26038e-08	0.328887	-0.971116	0	NA	NA	NA
12_internal_7946	12	51375171	51387461	+	4498	12:51363385:G:A	12	51363385	3.39353e-08	0.346894	-0.997432	0	NA	NA	NA
12_internal_8240	12	55673854	55894298	+	6062	12:55918991:G:A	12	55918991	1.35824e-06	0.278446	1.33592	0	NA	NA	NA
12_internal_11460	12	61842114	62081971	+	7000	12:61948484:C:T	12	61948484	1.30073e-06	0.279285	1.05	0	NA	NA	NA
12_internal_11993	12	62674159	62966527	+	7426	12:62851056:G:C	12	62851056	1.24609e-07	0.323474	-1.29336	0	NA	NA	NA
12_internal_8073	12	64677059	64680677	+	5079	12:64679544:G:A	12	64679544	2.23927e-06	0.268687	0.921839	0	NA	NA	NA
13_internal_4022	13	53173210	53184176	+	4484	13:53277098:A:C	13	53277098	1.4314e-08	0.362016	-1.10033	0	NA	NA	NA
13_internal_6146	13	58202226	58335389	+	4776	13:58211051:G:T	13	58211051	3.76465e-06	0.258423	-1.24426	0	NA	NA	NA
13_internal_6010	13	77703246	77714029	+	5590	13:77739661:G:A	13	77739661	9.45439e-07	0.285445	1.02018	0	NA	NA	NA
13_internal_4023	13	78402404	78408208	+	5430	13:78395837:A:G	13	78395837	6.53974e-07	0.292504	1.01607	0	NA	NA	NA
13_internal_4928	13	80122952	80156553	+	5514	13:80139762:A:T	13	80139762	4.97956e-08	0.340069	1.20984	0	NA	NA	NA
13_internal_4587	13	21571507	21583826	+	7218	13:21601214:T:C	13	21601214	5.03572e-07	0.29747	-0.996619	0	NA	NA	NA
13_internal_5067	13	25258158	25660747	+	9025	13:25602442:G:A	13	25602442	2.56068e-12	0.495917	-1.14151	0	NA	NA	NA
13_internal_5922	13	26850473	26910139	+	6841	13:26895061:T:C	13	26895061	1.2888e-07	0.322857	0.951224	0	NA	NA	NA
13_internal_6454	13	36871607	36913157	+	5936	13:36871573:T:C	13	36871573	8.17382e-07	0.28824	-0.934795	0	NA	NA	NA
13_internal_6411	13	39895892	40178692	+	7342	13:40155143:T:C	13	40155143	1.22815e-11	0.473795	1.48539	0	NA	NA	NA
13_internal_5315	13	43467203	43469732	+	5808	13:42934627:G:A	13	42934627	1.85234e-06	0.272404	0.804287	1	0.678669	0.000209269	0.00715097
13_internal_4083	13	44063077	44068680	+	5818	13:44113285:T:C	13	44113285	4.49433e-08	0.3419	1.08802	0	NA	NA	NA
13_internal_4016	13	46711687	46721602	+	5863	13:46717047:T:C	13	46717047	4.80137e-13	0.518536	-1.16188	0	NA	NA	NA
13_internal_4039	13	47348558	47355307	+	6466	13:47385832:C:T	13	47385832	7.39452e-08	0.332962	0.850663	0	NA	NA	NA
13_internal_6338	13	50100816	50200659	+	5145	13:50176080:C:T	13	50176080	7.3399e-18	0.645143	1.1141	0	NA	NA	NA
13_internal_4438	13	50243674	50266183	+	4841	13:50265238:C:T	13	50265238	1.09914e-08	0.366576	-1.16351	0	NA	NA	NA
14_internal_6683	14	73040081	73111496	+	6294	14:73726385:T:C	14	73726385	1.2381e-06	0.280241	0.827981	1	0.540743	0.000209818	0.00715097
14_internal_8129	14	73753495	73970703	+	7258	14:73939239:G:A	14	73939239	1.6832e-09	0.398102	1.23656	0	NA	NA	NA
14_internal_7741	14	74718007	74770433	+	5757	14:74748829:G:A	14	74748829	2.80868e-06	0.264227	-1.3418	0	NA	NA	NA
14_internal_6006	14	76086171	76115411	+	5103	14:76199701:C:T	14	76199701	5.6365e-08	0.337849	-0.900466	0	NA	NA	NA
14_internal_5583	14	77821900	77826224	+	7210	14:77815584:T:C	14	77815584	6.38677e-07	0.292955	0.85971	0	NA	NA	NA
14_internal_8321	14	78265914	80336566	+	12584	14:78499903:T:A	14	78499903	1.85343e-07	0.316173	-1.54635	0	NA	NA	NA
14_internal_5805	14	81942353	81988322	+	6300	14:81944310:G:T	14	81944310	4.06105e-07	0.301534	1.23599	0	NA	NA	NA
14_internal_5129	14	83089665	83093910	+	6271	14:83090241:T:C	14	83090241	4.04198e-11	0.45636	-1.01876	0	NA	NA	NA
14_internal_8509	14	91314918	91642819	+	7276	14:91512339:T:C	14	91512339	2.00399e-07	0.314728	0.880631	0	NA	NA	NA
14_internal_7362	14	94637753	94736647	+	7400	14:94636342:C:T	14	94636342	1.1433e-07	0.325048	-1.201	0	NA	NA	NA
14_internal_6052	14	103776944	103796693	+	5836	14:103796807:A:G	14	103796807	7.39839e-09	0.373354	0.816684	0	NA	NA	NA
14_internal_5857	14	22370516	22387106	+	7720	14:22374399:A:C	14	22374399	4.73552e-09	0.380912	-0.87454	0	NA	NA	NA
14_internal_7004	14	35449971	35497737	+	6207	14:35502777:A:C	14	35502777	1.83553e-10	0.433405	0.88856	0	NA	NA	NA
14_internal_6056	14	35608571	35663270	+	6185	14:35654467:T:G	14	35654467	5.5027e-11	0.451754	-1.40318	0	NA	NA	NA
14_internal_6056	14	35608571	35663270	+	6185	14:34976590:T:C	14	34976590	1.21904e-06	0.280541	-1.44006	1	-0.696234	0.00149281	0.0281431
14_internal_8372	14	38974965	39484668	+	7513	14:39349158:C:T	14	39349158	4.73836e-08	0.340956	1.44192	1	0.516137	0.000925896	0.0199103
14_internal_8271	14	51064912	51127844	+	5871	14:51157556:A:G	14	51157556	1.01716e-06	0.284038	0.763525	0	NA	NA	NA
14_internal_5885	14	51647437	51711285	+	6852	14:51704821:C:A	14	51704821	3.99906e-07	0.301824	-0.948765	0	NA	NA	NA
14_internal_7523	14	52459850	52599085	+	6993	14:52609514:G:A	14	52609514	1.18482e-08	0.365283	0.91883	0	NA	NA	NA
14_internal_8053	14	53444042	53621595	+	6481	14:53600050:C:T	14	53600050	8.88632e-07	0.286636	0.769697	0	NA	NA	NA
14_internal_6943	14	53675692	54081119	+	6380	14:53679663:C:T	14	53679663	8.20095e-08	0.33109	0.886003	0	NA	NA	NA
14_internal_5824	14	54696874	54793795	+	5724	14:54788406:C:T	14	54788406	3.10116e-07	0.306599	-0.806338	0	NA	NA	NA
14_internal_5416	14	55333098	55338000	+	5795	14:55341903:C:T	14	55341903	4.66925e-10	0.418779	-0.871736	0	NA	NA	NA
14_internal_6955	14	59100512	59495783	+	6902	14:59275946:T:C	14	59275946	1.16895e-08	0.365516	1.03345	0	NA	NA	NA
14_internal_5261	14	60568944	60575317	+	4504	14:60618255:A:C	14	60618255	6.17039e-08	0.336224	-0.947789	0	NA	NA	NA
15_internal_7953	15	65129565	65678981	+	5790	15:65605172:C:A	15	65605172	5.15322e-09	0.379487	-1.18276	0	NA	NA	NA
15_internal_5302	15	65902017	65907373	+	4868	15:65721212:G:A	15	65721212	9.11317e-09	0.369794	1.82793	0	NA	NA	NA
15_internal_6144	15	75246195	75310185	+	4024	15:75373871:C:T	15	75373871	3.50839e-06	0.259824	1.84654	0	NA	NA	NA
15_internal_7748	15	77785257	78144547	+	6412	15:77882417:A:G	15	77882417	1.54489e-09	0.399506	-0.945669	0	NA	NA	NA
15_internal_6088	15	79139897	79155385	+	6785	15:79143857:A:G	15	79143857	1.17711e-11	0.474406	0.980436	0	NA	NA	NA
15_internal_5678	15	84974642	84976786	+	4448	15:84796267:T:C	15	84796267	8.50773e-09	0.37097	-0.910314	1	-0.495394	0.00217404	0.0370196
15_internal_5967	15	85511582	85519444	+	5302	15:85512726:T:C	15	85512726	8.28759e-11	0.445582	1.00657	0	NA	NA	NA
15_internal_8063	15	85521506	85694096	+	5919	15:85678251:C:T	15	85678251	2.4408e-06	0.266993	-0.839974	0	NA	NA	NA
15_internal_6307	15	91036293	91046554	+	7127	15:91009147:T:G	15	91009147	5.97923e-07	0.29421	0.877764	0	NA	NA	NA
15_internal_7374	15	91599051	91815676	+	8405	15:91631489:G:A	15	91631489	8.90934e-07	0.286587	-0.722475	0	NA	NA	NA
15_internal_7366	15	99644970	99784166	+	8605	15:99773270:T:C	15	99773270	3.63191e-11	0.457948	-0.978715	0	NA	NA	NA
15_internal_7307	15	102195972	102260742	+	4440	15:102247016:G:A	15	102247016	1.20066e-08	0.365054	-0.809235	0	NA	NA	NA
15_internal_5722	15	31177891	31187789	+	4639	15:31184803:C:G	15	31184803	4.69733e-08	0.341112	0.875452	0	NA	NA	NA
15_internal_7407	15	31180803	31422182	+	5207	15:31394322:C:T	15	31394322	7.25538e-11	0.447594	-0.929167	0	NA	NA	NA
15_internal_6870	15	31767998	32163881	+	5629	15:32153606:T:A	15	32153606	1.06158e-08	0.367175	-0.895464	0	NA	NA	NA
15_internal_5619	15	33569377	33650715	+	7060	15:33575868:A:C	15	33575868	2.11758e-11	0.46589	-1.02311	0	NA	NA	NA
15_internal_5619	15	33569377	33650715	+	7060	15:34065112:G:A	15	34065112	5.64216e-07	0.295313	1.45643	0	NA	NA	NA
15_internal_8051	15	35918674	37079142	+	9659	15:36143858:A:G	15	36143858	4.88326e-07	0.298052	0.943142	0	NA	NA	NA
15_internal_7768	15	39110383	39523150	+	7933	15:39283979:C:T	15	39283979	9.39651e-08	0.328622	0.893255	0	NA	NA	NA
15_internal_5037	15	40874887	40882428	+	5584	15:41069999:C:T	15	41069999	9.18187e-07	0.286008	0.725511	0	NA	NA	NA
15_internal_6194	15	42357161	42412000	+	5363	15:42394482:C:A	15	42394482	8.03316e-10	0.410114	-1.06265	0	NA	NA	NA
15_internal_5035	15	42605575	42611844	+	4938	15:42612184:C:A	15	42612184	3.89194e-09	0.384207	1.09824	0	NA	NA	NA
15_internal_6403	15	42843345	42850480	+	4790	15:42772792:T:C	15	42772792	7.60284e-07	0.289627	1.07064	0	NA	NA	NA
15_internal_5780	15	43010979	43030177	+	4578	15:42950297:G:A	15	42950297	1.82414e-09	0.396782	0.898929	0	NA	NA	NA
15_internal_6043	15	43460251	43479470	+	3736	15:43502302:C:T	15	43502302	6.90074e-08	0.33421	0.840514	1	0.515982	0.00213472	0.0370196
15_internal_8647	15	44879969	45695849	+	6878	15:45569099:T:C	15	45569099	6.91072e-10	0.41253	0.909398	0	NA	NA	NA
15_internal_5679	15	45423329	45453355	+	5275	15:45451233:C:G	15	45451233	5.52886e-08	0.338195	0.822618	0	NA	NA	NA
15_internal_5887	15	49092261	49149474	+	4712	15:49117549:A:G	15	49117549	7.07065e-09	0.374126	1.00309	0	NA	NA	NA
15_internal_7766	15	52009903	52306743	+	6752	15:52273449:A:T	15	52273449	1.17616e-09	0.403951	-0.879998	0	NA	NA	NA
15_internal_5548	15	57123005	57568812	+	8061	15:57578149:A:T	15	57578149	4.57614e-07	0.299281	-1.38641	0	NA	NA	NA
15_internal_8599	15	57933065	58562873	+	8474	15:58028325:A:T	15	58028325	5.42641e-07	0.296053	-0.806503	0	NA	NA	NA
15_internal_5189	15	58107925	58111295	+	6945	15:58114121:T:G	15	58114121	4.55668e-09	0.38156	-0.948907	0	NA	NA	NA
15_internal_7553	15	58880290	59148034	+	7692	15:59036168:G:C	15	59036168	5.88181e-08	0.337085	-1.1209	0	NA	NA	NA
15_internal_5338	15	59658485	59666067	+	6532	15:59660763:T:C	15	59660763	4.66055e-08	0.341252	-1.19679	0	NA	NA	NA
16_internal_6134	16	51689206	51692338	+	5717	16:51692074:C:T	16	51692074	4.09329e-09	0.383362	-0.964908	0	NA	NA	NA
16_internal_7653	16	52084863	52947058	+	8352	16:52650047:G:C	16	52650047	5.78661e-07	0.294833	0.809398	0	NA	NA	NA
16_internal_7787	16	53306668	53335380	+	6098	16:53191470:T:C	16	53191470	4.01205e-08	0.343922	-0.794537	0	NA	NA	NA
16_internal_6953	16	64981805	65160052	+	6925	16:65123754:C:T	16	65123754	3.65749e-07	0.303504	-0.798701	1	-0.58866	3.1433e-05	0.00207406
16_internal_7019	16	67397097	67481718	+	3179	16:67423939:A:G	16	67423939	2.46175e-06	0.266825	-0.67653	0	NA	NA	NA
16_internal_6284	16	68126706	68264010	+	3853	16:68396006:A:G	16	68396006	1.53172e-06	0.276111	1.46418	1	0.918354	0.000119789	0.00539758
16_internal_6670	16	69828976	69978288	+	4716	16:69907811:A:G	16	69907811	5.94316e-08	0.336898	1.02725	0	NA	NA	NA
16_internal_7857	16	71099846	72128642	+	6613	16:72171328:C:T	16	72171328	5.01273e-10	0.417653	1.48193	0	NA	NA	NA
16_internal_5626	16	71669361	71818831	+	4729	16:71841284:G:A	16	71841284	2.36798e-14	0.556732	1.14042	0	NA	NA	NA
16_internal_5739	16	71828660	71852271	+	4276	16:71914617:C:G	16	71914617	1.07517e-07	0.326169	0.838032	0	NA	NA	NA
16_internal_7471	16	74479536	74618527	+	6550	16:74571448:C:T	16	74571448	2.07685e-07	0.314066	0.869852	0	NA	NA	NA
16_internal_7526	16	75835143	76308650	+	9661	16:76040422:G:A	16	76040422	8.63512e-08	0.330155	0.845383	0	NA	NA	NA
16_internal_5380	16	77269932	77605720	+	12572	16:77389312:G:C	16	77389312	9.21687e-17	0.61951	-1.08393	0	NA	NA	NA
16_internal_7621	16	79542852	80537652	+	15597	16:80009970:C:G	16	80009970	1.10941e-07	0.325598	0.766348	0	NA	NA	NA
16_internal_5213	16	81008632	81033469	+	9714	16:81027117:A:G	16	81027117	1.08563e-11	0.475569	-1.17444	0	NA	NA	NA
16_internal_5603	16	83759094	83860134	+	12468	16:83777112:G:A	16	83777112	1.87194e-07	0.315989	0.906477	0	NA	NA	NA
16_internal_5945	16	85644019	85699261	+	10037	16:85685120:G:A	16	85685120	7.94921e-08	0.331655	1.26397	0	NA	NA	NA
16_internal_6597	16	85827035	86066858	+	11008	16:86028516:A:C	16	86028516	2.56566e-07	0.310139	0.87816	0	NA	NA	NA
16_internal_5079	16	3148247	3152683	+	5777	16:3155653:C:T	16	3155653	7.47649e-11	0.44714	-0.921493	0	NA	NA	NA
16_internal_5691	16	4419911	4486550	+	7196	16:4470027:G:T	16	4470027	2.40605e-11	0.46402	1.01199	0	NA	NA	NA
16_internal_7899	16	9247833	10278398	+	14110	16:10064780:G:A	16	10064780	5.56519e-12	0.485079	0.946172	0	NA	NA	NA
16_internal_5153	16	10756145	10762779	+	9145	16:10757180:T:G	16	10757180	6.73074e-08	0.334659	-0.784235	0	NA	NA	NA
16_internal_6756	16	12043280	12153961	+	9677	16:12151140:A:G	16	12151140	1.50309e-07	0.320035	-1.02293	0	NA	NA	NA
16_internal_5012	16	12127983	12133802	+	9325	16:12134106:C:T	16	12134106	4.46514e-07	0.299744	0.83804	0	NA	NA	NA
16_internal_5814	16	21608519	21616500	+	2701	16:21089489:A:G	16	21089489	1.26148e-06	0.279879	-0.830394	1	-0.745064	1.3905e-05	0.00176946
16_internal_5171	16	22216452	22296876	+	2904	16:22223194:C:T	16	22223194	9.59782e-11	0.443353	-0.933148	0	NA	NA	NA
16_internal_5273	16	28539503	28552129	+	3726	16:28615243:C:T	16	28615243	3.19525e-07	0.306039	2.01762	0	NA	NA	NA
16_internal_5466	16	29908527	29939595	+	3050	16:29931593:T:C	16	29931593	1.25932e-06	0.279912	0.807817	0	NA	NA	NA
16_internal_4860	16	30501454	30503537	+	2856	16:30500985:A:G	16	30500985	4.29637e-10	0.420098	1.00348	0	NA	NA	NA
16_internal_6727	16	48639760	48664790	+	5079	16:48568271:A:G	16	48568271	7.8967e-08	0.331775	0.890994	0	NA	NA	NA
16_internal_7352	16	51231870	51498367	+	6099	16:51449451:A:G	16	51449451	7.22954e-09	0.373748	1.01461	0	NA	NA	NA
17_internal_7128	17	45006114	45014958	+	4257	17:45007632:A:G	17	45007632	9.02423e-07	0.286341	-0.719243	0	NA	NA	NA
17_internal_9288	17	45045399	45148963	+	4437	17:45180318:T:C	17	45180318	2.39229e-06	0.267388	-0.809719	0	NA	NA	NA
17_internal_8199	17	47374417	47421127	+	5001	17:47406913:A:G	17	47406913	6.92217e-07	0.291419	0.822407	0	NA	NA	NA
17_internal_6387	17	48436073	48443286	+	4822	17:48411466:A:G	17	48411466	1.48256e-07	0.320288	1.10287	0	NA	NA	NA
17_internal_6672	17	62957826	62965339	+	5258	17:62667803:A:G	17	62667803	1.32696e-06	0.278898	1.71019	1	1.38227	0.000633475	0.0151996
17_internal_9670	17	66480908	66592585	+	6117	17:66491379:T:G	17	66491379	8.42423e-09	0.371139	1.07652	0	NA	NA	NA
17_internal_6443	17	66836238	66840416	+	5589	17:66836520:C:T	17	66836520	2.46991e-11	0.463636	1.05146	0	NA	NA	NA
17_internal_9560	17	68186931	68514148	+	7145	17:68509649:C:T	17	68509649	7.67698e-07	0.289441	0.911575	0	NA	NA	NA
17_internal_6911	17	68358901	68363080	+	6180	17:68359332:G:A	17	68359332	3.40282e-07	0.304859	1.23319	0	NA	NA	NA
17_internal_6865	17	72112739	72120410	+	6853	17:72107770:A:G	17	72107770	3.82292e-07	0.302672	0.776512	1	0.481965	0.00265448	0.0412124
17_internal_6609	17	73224143	73237663	+	5925	17:73228173:C:T	17	73228173	2.08202e-09	0.394605	1.15631	0	NA	NA	NA
17_internal_9621	17	74149384	74259343	+	6832	17:74163478:C:T	17	74163478	2.49056e-08	0.352351	-1.09638	0	NA	NA	NA
17_internal_8094	17	74675410	74685190	+	6941	17:74682885:A:G	17	74682885	1.11691e-08	0.3663	-0.91004	0	NA	NA	NA
17_internal_9874	17	78027275	78195412	+	8196	17:78138196:G:A	17	78138196	4.82198e-07	0.298291	0.82894	0	NA	NA	NA
17_internal_6238	17	78243650	78291831	+	7542	17:78251854:C:G	17	78251854	7.32862e-12	0.481182	-1.0717	0	NA	NA	NA
17_internal_9534	17	78567962	78901972	+	8120	17:78719170:G:C	17	78719170	7.25502e-10	0.411751	-0.914662	0	NA	NA	NA
17_internal_7401	17	56961	117504	+	3718	17:56117:A:G	17	56117	1.86308e-08	0.357433	0.937143	0	NA	NA	NA
17_internal_9673	17	457966	589004	+	5417	17:601816:G:A	17	601816	3.04434e-07	0.306945	-1.61886	0	NA	NA	NA
17_internal_8086	17	5128941	5610617	+	9403	17:5542664:C:G	17	5542664	4.08964e-18	0.650821	-1.16141	0	NA	NA	NA
17_internal_8526	17	5191118	5231364	+	7661	17:5220325:G:A	17	5220325	2.24349e-09	0.393373	-1.10724	0	NA	NA	NA
17_internal_9117	17	5321837	5340054	+	7754	17:5323206:T:G	17	5323206	2.31401e-08	0.353642	0.837592	0	NA	NA	NA
17_internal_7339	17	6556491	6564988	+	7231	17:6556022:A:G	17	6556022	2.08223e-07	0.314018	0.819495	0	NA	NA	NA
17_internal_7642	17	6896921	6906802	+	6458	17:6905643:T:C	17	6905643	4.22554e-10	0.420361	0.98249	0	NA	NA	NA
17_internal_6734	17	15449557	15462256	+	6676	17:15442814:G:A	17	15442814	6.63566e-12	0.482592	-1.24166	0	NA	NA	NA
17_internal_6858	17	16569749	16638788	+	5575	17:16570259:G:A	17	16570259	5.69453e-08	0.337665	-1.06538	0	NA	NA	NA
17_internal_9089	17	18703891	18825955	+	3405	17:18761508:G:A	17	18761508	7.60658e-07	0.289617	0.810267	0	NA	NA	NA
17_internal_8286	17	19140763	19251856	+	3414	17:19377641:G:A	17	19377641	1.10257e-06	0.282483	-0.732455	0	NA	NA	NA
17_internal_10249	17	19715116	20322665	+	4733	17:19904891:T:C	17	19904891	3.37572e-08	0.346987	-0.855163	0	NA	NA	NA
17_internal_6291	17	20895484	20925409	+	3854	17:20896038:A:G	17	20896038	2.86746e-06	0.263818	-0.767528	0	NA	NA	NA
17_internal_6247	17	26134665	26146536	+	3792	17:26158751:G:C	17	26158751	5.93262e-09	0.377105	-0.820721	0	NA	NA	NA
17_internal_7290	17	27635943	27685209	+	3338	17:27810797:A:T	17	27810797	1.39748e-06	0.277893	0.895377	0	NA	NA	NA
17_internal_7269	17	27965542	28107197	+	3854	17:28263980:A:G	17	28263980	5.23412e-07	0.296738	0.868147	0	NA	NA	NA
17_internal_6742	17	37212791	37216905	+	4678	17:37213307:C:T	17	37213307	7.53026e-10	0.411153	1.0599	0	NA	NA	NA
17_internal_9709	17	41359812	41396638	+	4250	17:41386574:A:G	17	41386574	4.42784e-08	0.342166	-1.17535	0	NA	NA	NA
17_internal_7599	17	41843717	41901367	+	4428	17:41904372:T:C	17	41904372	1.98519e-06	0.271049	1.65599	0	NA	NA	NA
18_internal_4685	18	154986	246171	+	4118	18:157065:A:C	18	157065	2.72877e-07	0.308989	1.06629	0	NA	NA	NA
18_internal_5122	18	2538059	2547750	+	8027	18:2538545:C:A	18	2538545	7.1864e-09	0.373849	-0.927035	0	NA	NA	NA
18_internal_4145	18	13868322	14086903	+	6836	18:13993247:C:T	18	13993247	3.21977e-08	0.347824	-0.848045	0	NA	NA	NA
18_internal_4337	18	22534382	22657532	+	6284	18:22636950:A:G	18	22636950	1.21863e-07	0.323882	0.881962	0	NA	NA	NA
18_internal_4609	18	25027138	25082263	+	5350	18:25099966:G:A	18	25099966	9.02716e-09	0.369956	-1.55283	0	NA	NA	NA
18_internal_3676	18	33956018	34051805	+	5777	18:33956543:G:T	18	33956543	7.27702e-11	0.447549	1.1254	0	NA	NA	NA
18_internal_3812	18	42279317	42383626	+	5638	18:42516258:C:T	18	42516258	8.12763e-07	0.288349	-0.872351	1	-0.668714	0.00021675	0.00715097
18_internal_4158	18	43860577	44241986	+	7065	18:44134563:G:A	18	44134563	1.27307e-07	0.323082	0.797734	0	NA	NA	NA
18_internal_5095	18	46577812	46943575	+	7953	18:46621416:C:T	18	46621416	2.74555e-08	0.350636	-1.73504	0	NA	NA	NA
18_internal_3462	18	47002853	47006376	+	6682	18:46863401:T:C	18	46863401	2.72512e-08	0.350768	-1.4347	0	NA	NA	NA
18_internal_4582	18	52756990	52764652	+	4605	18:52761698:A:G	18	52761698	3.36025e-06	0.260679	1.00254	0	NA	NA	NA
18_internal_5086	18	55224992	55237257	+	6729	18:55229895:T:C	18	55229895	2.05761e-09	0.3948	-0.877737	0	NA	NA	NA
18_internal_3219	18	55246567	55249294	+	6739	18:55247118:C:T	18	55247118	5.46695e-13	0.516818	1.69902	0	NA	NA	NA
18_internal_3675	18	59808826	59832682	+	6169	18:59836692:C:A	18	59836692	4.41828e-08	0.342204	-0.826472	0	NA	NA	NA
18_internal_3674	18	60249731	60375293	+	6654	18:60346817:C:G	18	60346817	9.42508e-07	0.285505	-1.62548	0	NA	NA	NA
18_internal_3585	18	70388569	70417937	+	8076	18:70423566:T:G	18	70423566	2.57485e-07	0.310072	0.872173	0	NA	NA	NA
19_internal_4444	19	244150	278111	+	3685	19:278322:G:C	19	278322	7.51063e-08	0.332681	0.964511	0	NA	NA	NA
19_internal_6096	19	7179063	7282322	+	8017	19:7233301:A:G	19	7233301	6.9331e-07	0.291389	0.77588	0	NA	NA	NA
19_internal_4744	19	7463139	7543983	+	7692	19:7507102:C:T	19	7507102	7.24413e-08	0.333333	-0.81111	0	NA	NA	NA
19_internal_3918	19	9136701	9188146	+	7266	19:9141124:G:A	19	9141124	6.20569e-07	0.293502	0.877211	0	NA	NA	NA
19_internal_4246	19	12550930	12608468	+	5427	19:12625194:A:C	19	12625194	7.34326e-08	0.333088	-0.921126	0	NA	NA	NA
19_internal_3795	19	14920017	14999913	+	6943	19:14941996:T:C	19	14941996	8.99385e-09	0.370019	0.858812	0	NA	NA	NA
19_internal_4699	19	16953182	17056279	+	6820	19:17055719:T:C	19	17055719	1.09699e-08	0.36661	-0.988705	0	NA	NA	NA
19_internal_4407	19	17576421	17623842	+	6175	19:17590281:G:T	19	17590281	2.0139e-11	0.466623	-1.0375	0	NA	NA	NA
19_internal_5075	19	20290302	20609346	+	7891	19:20601006:C:T	19	20601006	6.18988e-07	0.293551	1.05896	1	0.563655	0.00360758	0.0476083
19_internal_5499	19	21695899	21986194	+	10317	19:21921709:T:C	19	21921709	5.76382e-08	0.337448	-0.831187	0	NA	NA	NA
19_internal_4911	19	23524818	23563734	+	8301	19:23565640:A:C	19	23565640	2.10162e-10	0.431307	1.04934	0	NA	NA	NA
19_internal_4517	19	24223522	24225897	+	5157	19:24209471:T:G	19	24209471	5.46719e-09	0.378488	1.29081	0	NA	NA	NA
19_internal_4849	19	35130598	35159003	+	6163	19:35137031:C:G	19	35137031	8.89372e-07	0.286621	1.10808	0	NA	NA	NA
19_internal_5279	19	36184950	36219911	+	5740	19:36248666:A:G	19	36248666	3.28586e-08	0.347464	0.927443	0	NA	NA	NA
19_internal_3899	19	36570056	36575664	+	5637	19:36524282:T:C	19	36524282	1.66087e-06	0.274534	0.843972	0	NA	NA	NA
19_internal_5272	19	37463187	37812244	+	5665	19:37485722:C:T	19	37485722	1.96692e-07	0.315074	0.950364	0	NA	NA	NA
19_internal_4193	19	38783759	38804718	+	5504	19:38783581:C:T	19	38783581	1.15785e-06	0.281538	0.828801	0	NA	NA	NA
19_internal_4304	19	39260045	39279659	+	6026	19:39260282:G:A	19	39260282	6.38184e-07	0.292969	-0.868637	0	NA	NA	NA
19_internal_3820	19	39926130	39931375	+	5842	19:39929139:T:C	19	39929139	1.05762e-06	0.283286	0.787161	0	NA	NA	NA
19_internal_4893	19	41318549	41340354	+	5306	19:41331563:C:T	19	41331563	8.29749e-07	0.287952	-1.12326	0	NA	NA	NA
19_internal_4488	19	44289281	44325292	+	6974	19:44309787:G:A	19	44309787	1.59191e-07	0.318979	1.72419	0	NA	NA	NA
19_internal_5273	19	46907133	46993364	+	5344	19:46938483:C:T	19	46938483	1.314e-08	0.363497	-1.00037	0	NA	NA	NA
19_internal_5043	19	47392960	47400319	+	5270	19:48097020:C:T	19	48097020	7.85189e-07	0.28901	-1.48474	0	NA	NA	NA
19_internal_4384	19	50703842	50710492	+	6505	19:50705856:A:G	19	50705856	8.1182e-07	0.288371	-0.802353	0	NA	NA	NA
19_internal_5527	19	53579917	53699487	+	9127	19:53613618:A:G	19	53613618	2.89884e-09	0.389125	1.09336	0	NA	NA	NA
19_internal_3649	19	54161998	54165123	+	8563	19:54155163:G:A	19	54155163	3.22353e-07	0.305874	1.02173	0	NA	NA	NA
19_internal_3952	19	58999347	59011673	+	3195	19:59006150:C:T	19	59006150	1.88993e-06	0.272011	1.00112	0	NA	NA	NA
20_internal_5436	20	2504703	2682871	+	7257	20:2520107:A:G	20	2520107	2.1553e-11	0.465632	-0.962131	0	NA	NA	NA
20_internal_4337	20	18137015	18257892	+	7050	20:18249654:T:C	20	18249654	7.01361e-10	0.412293	0.939767	0	NA	NA	NA
20_internal_4380	20	21556897	21663390	+	4862	20:21615147:T:C	20	21615147	7.0025e-08	0.333946	-0.912485	0	NA	NA	NA
20_internal_4424	20	23377441	23427967	+	7982	20:23338221:G:A	20	23338221	2.97222e-08	0.349237	-1.21722	0	NA	NA	NA
20_internal_4838	20	25227744	25991710	+	6380	20:25264196:A:G	20	25264196	1.32034e-06	0.278995	-0.684878	0	NA	NA	NA
20_internal_3818	20	30875988	30985022	+	5270	20:31012361:C:T	20	31012361	5.45892e-08	0.338423	1.08467	0	NA	NA	NA
20_internal_3642	20	31377917	31380404	+	4825	20:31380309:G:A	20	31380309	1.09315e-09	0.405139	-1.13019	0	NA	NA	NA
20_internal_3901	20	31849302	31879845	+	4928	20:31839036:C:T	20	31839036	7.50957e-08	0.332683	-0.812343	0	NA	NA	NA
20_internal_4264	20	32607000	32613329	+	4144	20:32556572:C:T	20	32556572	2.11441e-07	0.313734	0.798745	0	NA	NA	NA
20_internal_5632	20	33007169	33414310	+	4975	20:33358901:T:A	20	33358901	1.86603e-07	0.316047	0.924066	0	NA	NA	NA
20_internal_6083	20	33056331	33312597	+	4620	20:33278442:T:C	20	33278442	5.16923e-07	0.296974	-0.756507	0	NA	NA	NA
20_internal_5899	20	36683508	37064134	+	5933	20:36966093:T:G	20	36966093	7.03792e-12	0.481757	-1.0723	0	NA	NA	NA
20_internal_3591	20	37385714	37397710	+	5253	20:37444221:G:A	20	37444221	5.95048e-15	0.573251	1.09472	0	NA	NA	NA
20_internal_3911	20	37601676	37611628	+	5164	20:37586514:T:C	20	37586514	2.08984e-07	0.313951	-0.843093	0	NA	NA	NA
20_internal_5083	20	43638968	43710463	+	6092	20:43669600:G:A	20	43669600	3.73586e-07	0.303105	-0.749798	0	NA	NA	NA
20_internal_4241	20	45835426	45840804	+	6262	20:45834507:A:G	20	45834507	1.6521e-08	0.359527	0.973863	0	NA	NA	NA
20_internal_5388	20	47553572	47686641	+	6656	20:47545320:T:C	20	47545320	7.08903e-08	0.333724	0.856738	0	NA	NA	NA
20_internal_5253	20	49126066	49207609	+	6348	20:49130119:C:G	20	49130119	7.40492e-09	0.373339	0.863699	0	NA	NA	NA
20_internal_4707	20	55616658	55656501	+	7494	20:55616909:C:T	20	55616909	2.39052e-09	0.392323	1.20337	0	NA	NA	NA
20_internal_5913	20	56784119	57001886	+	6884	20:56979124:A:T	20	56979124	3.6468e-09	0.385297	0.954141	0	NA	NA	NA
20_internal_3619	20	61505028	61507807	+	7325	20:61507075:T:C	20	61507075	2.16985e-07	0.313254	-0.726596	0	NA	NA	NA
20_internal_5695	20	62532030	62588656	+	4726	20:62539255:C:A	20	62539255	2.95012e-07	0.307533	0.886653	0	NA	NA	NA
21_internal_2156	21	19200059	19202743	+	7532	21:19200753:G:C	21	19200753	4.89745e-07	0.297997	0.718902	0	NA	NA	NA
21_internal_1945	21	22509992	22518449	+	7771	21:22503837:C:T	21	22503837	4.98525e-10	0.41774	-0.891759	0	NA	NA	NA
21_internal_2042	21	28225870	29074752	+	10360	21:28846705:G:A	21	28846705	6.23408e-10	0.414179	1.00669	0	NA	NA	NA
21_internal_1858	21	30124291	30127854	+	6594	21:30119724:T:C	21	30119724	5.95468e-12	0.484124	-1.06291	0	NA	NA	NA
21_internal_2501	21	32233678	32395443	+	7217	21:32234049:C:T	21	32234049	5.54268e-08	0.33815	1.09332	0	NA	NA	NA
21_internal_2881	21	32474763	32939556	+	8181	21:32847047:G:A	21	32847047	8.08646e-08	0.331345	-1.10657	0	NA	NA	NA
21_internal_2742	21	37663668	37696383	+	6498	21:37717680:C:G	21	37717680	1.1634e-06	0.281445	1.82304	0	NA	NA	NA
21_internal_2829	21	37948687	38300594	+	7513	21:38130061:A:G	21	38130061	4.96198e-08	0.340132	-0.957239	0	NA	NA	NA
21_internal_2385	21	38461193	38527992	+	6621	21:38466937:G:T	21	38466937	3.88736e-07	0.302357	0.787443	0	NA	NA	NA
21_internal_2778	21	40547579	40625737	+	8286	21:40543961:T:C	21	40543961	2.26992e-09	0.393179	0.887603	0	NA	NA	NA
21_internal_2344	21	42006006	42056801	+	8244	21:42054254:G:C	21	42054254	6.76858e-11	0.448642	-0.944531	0	NA	NA	NA
21_internal_2139	21	46885368	46898843	+	7922	21:46889666:G:T	21	46889666	4.11195e-09	0.383285	-1.07018	0	NA	NA	NA
21_internal_1814	21	46974497	46976626	+	7904	21:46976111:C:T	21	46976111	3.66981e-08	0.345506	-0.892762	0	NA	NA	NA
21_internal_1991	21	47649330	47673882	+	5495	21:47671961:G:C	21	47671961	1.03551e-15	0.593298	1.11065	0	NA	NA	NA
22_internal_3625	22	22067243	22303979	+	5586	22:22145253:T:C	22	22145253	2.86092e-07	0.308106	-0.872607	0	NA	NA	NA
22_internal_2824	22	24219521	24248140	+	6551	22:24230815:G:A	22	24230815	1.07593e-08	0.366944	1.01735	0	NA	NA	NA
22_internal_2773	22	27975009	28005679	+	6103	22:27977955:A:T	22	27977955	8.04028e-07	0.288556	-0.876006	0	NA	NA	NA
22_internal_2915	22	31539173	31545349	+	5005	22:31725634:C:G	22	31725634	5.47683e-08	0.338365	-0.857084	0	NA	NA	NA
22_internal_3629	22	32224614	32326251	+	6252	22:32275353:T:C	22	32275353	2.37583e-07	0.311569	-0.784496	0	NA	NA	NA
22_internal_4147	22	32864230	33249627	+	8390	22:32881746:G:A	22	32881746	2.5661e-08	0.351826	0.929598	0	NA	NA	NA
22_internal_2976	22	36580159	36589669	+	6787	22:36583084:T:C	22	36583084	1.70177e-07	0.317749	-0.899708	0	NA	NA	NA
22_internal_3050	22	37574591	37596268	+	7085	22:37599065:G:T	22	37599065	7.89691e-09	0.372243	-0.947836	0	NA	NA	NA
22_internal_3363	22	39277214	39324129	+	5411	22:39318565:A:G	22	39318565	1.0679e-06	0.283099	-0.904718	0	NA	NA	NA
22_internal_3497	22	39744597	39781212	+	4908	22:39810379:C:T	22	39810379	5.79706e-07	0.294798	-0.818175	0	NA	NA	NA
22_internal_3061	22	42346984	42363593	+	5957	22:42349134:T:G	22	42349134	3.13609e-09	0.387816	-0.979543	0	NA	NA	NA
22_internal_2835	22	43035783	43046268	+	6939	22:43052604:A:G	22	43052604	5.76709e-09	0.377584	1.29275	0	NA	NA	NA
22_internal_3275	22	43190382	43216925	+	7030	22:43281879:A:G	22	43281879	1.13591e-07	0.325167	-0.801764	0	NA	NA	NA
22_internal_3928	22	47238673	47368037	+	8365	22:47246489:C:T	22	47246489	2.20655e-07	0.312943	1.25608	0	NA	NA	NA
22_internal_4342	22	50784633	50892785	+	5130	22:50860573:T:C	22	50860573	2.57269e-07	0.310088	1.38568	0	NA	NA	NA

### Sheet: Supplementary Table 7
Supplementary Table 7. eQTL discovery at FDR 5% in SCZ cases.
SCZ-specific eQTLs are outlined in column M
Gene ID	Gene name	Gene chr	Gene start	strand	n of variants in cis	variant	variant chr	variant pos	pvalue	R2 linear regression	beta	SCZ-specific	SCZ-specific interaction beta	SCZ-specific interaction pvalue	SCZ-specific interaction qvalue
ENSG00000235098.4	ANKRD65	1	1357149	-	3015	1:1314015:C:T	1	1314015	5.02091e-08	0.308557	0.894528	1	0.590328	0.00238639	0.0165286
ENSG00000177674.11	AGTRAP	1	11796141	+	5914	1:11781973:G:A	1	11781973	9.66493e-08	0.297578	-1.03383	1	-0.863182	8.3529e-05	0.00157552
ENSG00000159339.9	PADI4	1	17634690	+	5683	1:17674402:C:T	1	17674402	7.35071e-13	0.47212	1.07299	0	NA	NA	NA
ENSG00000261781.1	RP11-174G17.2	1	18392151	+	7374	1:18412999:G:A	1	18412999	1.49756e-08	0.328424	-1.09583	0	NA	NA	NA
ENSG00000053372.4	MRTO4	1	19578033	+	6666	1:19586294:A:G	1	19586294	4.57122e-10	0.382766	-0.863254	0	NA	NA	NA
ENSG00000127463.9	EMC1	1	19578046	-	6666	1:19558584:T:C	1	19558584	9.92672e-09	0.335054	-0.822523	1	-0.527509	0.000985464	0.00966567
ENSG00000090432.5	MUL1	1	20834654	-	5547	1:20826910:G:A	1	20826910	1.09967e-08	0.333409	-1.06662	1	-0.600201	0.00661921	0.03202
ENSG00000117245.8	KIF17	1	21044510	-	5516	1:21043790:T:C	1	21043790	1.39847e-07	0.291313	0.865915	0	NA	NA	NA
ENSG00000142794.14	NBPF3	1	21766621	+	5944	1:21805048:C:T	1	21805048	5.59892e-18	0.604246	-1.17349	0	NA	NA	NA
ENSG00000218510.3	LINC00339	1	22351681	+	6213	1:22353986:C:G	1	22353986	1.48629e-14	0.520049	-1.24907	0	NA	NA	NA
ENSG00000001460.13	STPG1	1	24743424	-	5599	1:24780356:C:A	1	24780356	5.74987e-07	0.266871	-0.949649	0	NA	NA	NA
ENSG00000183726.6	TMEM50A	1	25664408	+	5830	1:25688276:A:G	1	25688276	3.48493e-07	0.275613	0.77794	0	NA	NA	NA
ENSG00000158022.6	TRIM63	1	26394927	-	4819	1:26457662:A:C	1	26457662	8.97803e-09	0.336665	1.09691	0	NA	NA	NA
ENSG00000142684.7	ZNF593	1	26496362	+	4579	1:26501245:C:G	1	26501245	1.17789e-06	0.254186	-0.801027	0	NA	NA	NA
ENSG00000142675.13	CNKSR1	1	26503894	+	4591	1:26497340:A:C	1	26497340	6.50434e-08	0.304236	1.07866	0	NA	NA	NA
ENSG00000117748.5	RPA2	1	28241257	-	4227	1:28261600:A:C	1	28261600	5.32478e-07	0.268218	-0.843085	1	-0.791686	0.000114636	0.00200604
ENSG00000204138.8	PHACTR4	1	28696114	+	4260	1:28655069:T:C	1	28655069	4.89871e-10	0.38173	-0.875405	0	NA	NA	NA
ENSG00000084072.12	PPIE	1	40157854	+	5195	1:40220806:G:A	1	40220806	2.83794e-07	0.279171	0.893823	0	NA	NA	NA
ENSG00000164002.7	EXO5	1	40974413	+	5374	1:40989620:C:T	1	40989620	3.10053e-07	0.27764	0.720621	0	NA	NA	NA
ENSG00000178922.12	HYI	1	43919660	-	4896	1:43923052:C:T	1	43923052	1.6465e-06	0.248196	1.80507	0	NA	NA	NA
ENSG00000198520.6	C1orf228	1	45140364	+	4358	1:45106125:G:A	1	45106125	5.11981e-07	0.268905	1.96057	0	NA	NA	NA
ENSG00000236624.4	CCDC163P	1	45965751	-	4308	1:45999503:G:A	1	45999503	2.44518e-12	0.456435	-1.194	0	NA	NA	NA
ENSG00000162390.13	ACOT11	1	55007930	+	6202	1:55498798:C:T	1	55498798	1.0924e-07	0.295507	-0.851839	1	-0.922274	1.63626e-06	8.91602e-05
ENSG00000271723.1	MROH7-TTC4	1	55107459	+	6211	1:55177646:T:C	1	55177646	9.08543e-11	0.40649	1.44799	1	0.741993	0.0117106	0.0460212
ENSG00000184313.15	MROH7	1	55107463	+	6211	1:55177646:T:C	1	55177646	4.91811e-07	0.269609	1.17925	1	1.15145	0.00015099	0.00238863
ENSG00000243725.2	TTC4	1	55181495	+	6185	1:55177646:T:C	1	55177646	4.41921e-10	0.383272	1.40603	0	NA	NA	NA
ENSG00000162600.7	OMA1	1	59012474	-	6364	1:58992071:T:A	1	58992071	1.82882e-15	0.544005	-1.10653	0	NA	NA	NA
ENSG00000162601.5	MYSM1	1	59165764	-	6248	1:59124546:A:G	1	59124546	9.77812e-08	0.297381	-0.825289	0	NA	NA	NA
ENSG00000142856.12	ITGB3BP	1	64059392	-	6434	1:63904294:T:C	1	63904294	1.11429e-21	0.678899	-1.48549	0	NA	NA	NA
ENSG00000254685.2	FPGT	1	74663896	+	4910	1:74665493:G:A	1	74665493	1.07232e-11	0.436523	-1.05022	1	-0.464691	0.00450057	0.0237222
ENSG00000259030.2	FPGT-TNNI3K	1	74663919	+	4910	1:74577702:G:T	1	74577702	4.00769e-07	0.273182	0.869721	0	NA	NA	NA
ENSG00000116783.10	TNNI3K	1	74663947	+	4910	1:74577702:G:T	1	74577702	1.27372e-07	0.292902	0.900565	0	NA	NA	NA
ENSG00000272864.1	RP11-17E13.2	1	75165017	-	4966	1:75252134:A:G	1	75252134	2.31966e-07	0.28265	-0.808455	1	-0.465489	0.00777039	0.035614
ENSG00000116791.9	CRYZ	1	75199092	-	5019	1:75208034:C:G	1	75208034	5.07819e-07	0.269048	-0.81078	0	NA	NA	NA
ENSG00000137944.12	CCBL2	1	89458636	-	5007	1:89419575:T:C	1	89419575	7.15347e-16	0.554352	-1.08032	0	NA	NA	NA
ENSG00000162669.11	HFM1	1	91870426	-	5206	1:91834298:C:T	1	91834298	2.77167e-13	0.484524	1.45245	0	NA	NA	NA
ENSG00000097046.8	CDC7	1	91966408	+	5182	1:91983174:G:A	1	91983174	4.73e-08	0.30955	-0.968378	0	NA	NA	NA
ENSG00000162688.11	AGL	1	100315640	+	6011	1:100306230:G:A	1	100306230	6.77836e-08	0.303545	-0.773908	0	NA	NA	NA
ENSG00000240038.2	AMY2B	1	104096437	+	5728	1:104095418:A:G	1	104095418	1.55122e-13	0.49177	1.48516	0	NA	NA	NA
ENSG00000085491.11	SLC25A24	1	108743471	-	5280	1:108739228:A:C	1	108739228	3.17992e-17	0.587046	-1.13632	0	NA	NA	NA
ENSG00000121957.8	GPSM2	1	109417972	+	5039	1:109473017:C:T	1	109473017	3.73986e-07	0.274386	-0.810296	0	NA	NA	NA
ENSG00000168765.11	GSTM4	1	110198703	+	5403	1:110169957:A:G	1	110169957	5.67086e-07	0.267113	0.794394	0	NA	NA	NA
ENSG00000213366.8	GSTM2	1	110210644	+	5400	1:110268828:A:C	1	110268828	8.29326e-08	0.300158	-0.81292	0	NA	NA	NA
ENSG00000134201.6	GSTM5	1	110254864	+	5418	1:110270600:C:G	1	110270600	1.84004e-07	0.286627	-0.819318	0	NA	NA	NA
ENSG00000134202.6	GSTM3	1	110284384	-	5428	1:110282972:G:T	1	110282972	2.66428e-07	0.280262	0.909459	0	NA	NA	NA
ENSG00000156171.10	DRAM2	1	111682838	-	6338	1:111682118:C:T	1	111682118	3.70008e-09	0.350718	1.00018	0	NA	NA	NA
ENSG00000231437.3	RP11-88H9.2	1	112532392	+	6196	1:112537203:A:G	1	112537203	2.23413e-15	0.541767	1.12707	0	NA	NA	NA
ENSG00000116830.7	TTF2	1	117602925	+	5251	1:117604616:G:A	1	117604616	4.42076e-13	0.478623	1.46967	0	NA	NA	NA
ENSG00000233396.3	RP11-458D21.1	1	145382434	-	639	1:145395604:T:C	1	145395604	9.8137e-07	0.257433	-0.93056	0	NA	NA	NA
ENSG00000272824.1	RP6-74O6.6	1	147830815	-	1853	1:147811162:G:A	1	147811162	2.90312e-07	0.278779	1.66935	0	NA	NA	NA
ENSG00000143374.10	TARS2	1	150459887	+	3794	1:150485599:G:A	1	150485599	4.0304e-07	0.273084	1.28398	0	NA	NA	NA
ENSG00000143452.11	HORMAD1	1	150693364	-	4306	1:150937661:A:G	1	150937661	9.50741e-08	0.297855	0.830516	0	NA	NA	NA
ENSG00000159445.8	THEM4	1	151882284	-	5209	1:151892199:T:C	1	151892199	1.16215e-07	0.294458	0.801057	0	NA	NA	NA
ENSG00000143631.10	FLG	1	152297679	-	6144	1:152162106:A:G	1	152162106	1.61256e-09	0.363631	1.02329	0	NA	NA	NA
ENSG00000163374.15	YY1AP1	1	155658791	-	3694	1:155630752:A:G	1	155630752	2.64644e-07	0.280378	0.99489	0	NA	NA	NA
ENSG00000163382.7	APOA1BP	1	156561554	+	5072	1:156560502:A:G	1	156560502	3.07132e-07	0.277804	0.697216	0	NA	NA	NA
ENSG00000027869.7	SH2D2A	1	156786654	-	5556	1:156765384:A:T	1	156765384	1.11065e-06	0.255233	1.22973	1	0.946917	0.00378105	0.021451
ENSG00000188004.5	C1orf204	1	159825137	-	6055	1:159808661:C:A	1	159808661	2.97945e-10	0.389138	1.15286	0	NA	NA	NA
ENSG00000143318.8	CASQ1	1	160160285	+	5848	1:160162959:G:A	1	160162959	2.33207e-07	0.282558	-0.897787	0	NA	NA	NA
ENSG00000143194.8	MAEL	1	166958346	+	6270	1:166929664:C:T	1	166929664	2.49864e-11	0.424813	1.02145	0	NA	NA	NA
ENSG00000143147.10	GPR161	1	168106821	-	6420	1:168090767:C:T	1	168090767	4.75604e-08	0.309459	-0.784801	0	NA	NA	NA
ENSG00000198734.6	F5	1	169555826	-	7314	1:169529197:T:C	1	169529197	8.39927e-07	0.260191	1.27079	0	NA	NA	NA
ENSG00000171806.7	METTL18	1	169764107	-	7000	1:169697076:A:G	1	169697076	7.42569e-07	0.262369	-1.36306	0	NA	NA	NA
ENSG00000162753.10	SLC9C2	1	173572233	-	4556	1:173798738:C:T	1	173798738	3.73361e-07	0.274415	1.32538	0	NA	NA	NA
ENSG00000183831.6	ANKRD45	1	173639001	-	4528	1:173984357:A:C	1	173984357	4.11139e-07	0.272737	-0.882625	0	NA	NA	NA
ENSG00000120332.11	TNN	1	175036994	+	5136	1:175068553:G:A	1	175068553	2.79159e-07	0.279456	0.903994	0	NA	NA	NA
ENSG00000162779.16	AXDND1	1	179334855	+	6345	1:179315357:C:A	1	179315357	6.22221e-08	0.304978	0.829147	0	NA	NA	NA
ENSG00000162782.11	TDRD5	1	179560748	+	6541	1:179560718:T:C	1	179560718	6.36932e-12	0.443619	1.11225	0	NA	NA	NA
ENSG00000135828.7	RNASEL	1	182558391	-	5328	1:182561633:T:C	1	182561633	5.24963e-09	0.345206	1.07109	0	NA	NA	NA
ENSG00000058085.10	LAMC2	1	183155373	+	5623	1:183155305:G:A	1	183155305	1.09699e-12	0.466945	1.21239	0	NA	NA	NA
ENSG00000134365.8	CFHR4	1	196819371	+	5123	1:197291306:A:G	1	197291306	6.88746e-07	0.263696	-0.750412	0	NA	NA	NA
ENSG00000260088.1	RP11-92G12.3	1	200638635	+	6338	1:200646776:T:C	1	200646776	4.52733e-09	0.347544	-0.827371	1	-0.504582	0.00230347	0.0165286
ENSG00000118197.9	DDX59	1	200639097	-	6335	1:200627312:C:A	1	200627312	1.60889e-08	0.327261	-0.829485	0	NA	NA	NA
ENSG00000162877.8	PM20D1	1	205819260	-	4399	1:205762406:C:T	1	205762406	3.08913e-07	0.277704	0.865424	1	0.514455	0.00820692	0.0365889
ENSG00000117597.13	DIEXF	1	210001352	+	5881	1:210013723:A:C	1	210013723	7.99044e-08	0.300784	0.826728	0	NA	NA	NA
ENSG00000123685.4	BATF3	1	212873327	-	5303	1:212870612:G:A	1	212870612	6.38962e-07	0.265017	0.961036	0	NA	NA	NA
ENSG00000198468.3	FLVCR1-AS1	1	213031430	-	5325	1:213062930:G:A	1	213062930	4.64308e-16	0.559039	1.03658	0	NA	NA	NA
ENSG00000067533.5	RRP15	1	218458629	+	6132	1:218496066:T:C	1	218496066	1.52936e-11	0.431637	0.893015	0	NA	NA	NA
ENSG00000117791.11	37316	1	220921567	+	5612	1:220929401:A:G	1	220929401	4.92815e-08	0.308867	1.27302	0	NA	NA	NA
ENSG00000185842.10	DNAH14	1	225083964	+	5758	1:225169969:T:C	1	225169969	3.22121e-07	0.276978	0.763982	0	NA	NA	NA
ENSG00000163041.5	H3F3A	1	226249552	+	5226	1:226258009:C:T	1	226258009	3.9987e-10	0.384765	0.854994	0	NA	NA	NA
ENSG00000135773.8	CAPN9	1	230883130	+	6412	1:230888501:G:T	1	230888501	1.42328e-07	0.291014	-0.813012	0	NA	NA	NA
ENSG00000182118.5	FAM89A	1	231175992	-	6353	1:231172881:T:G	1	231172881	9.13582e-09	0.336385	0.837427	0	NA	NA	NA
ENSG00000135778.7	NTPCR	1	233086351	+	6969	1:233105001:T:G	1	233105001	7.49884e-08	0.301851	1.14265	0	NA	NA	NA
ENSG00000238005.2	RP11-443B7.1	1	235105809	-	6093	1:235100863:C:T	1	235100863	1.14998e-07	0.294636	1.07499	0	NA	NA	NA
ENSG00000086619.9	ERO1LB	1	236445319	-	7219	1:236384850:T:A	1	236384850	2.95973e-11	0.422441	0.935937	0	NA	NA	NA
ENSG00000203666.8	EFCAB2	1	245133007	+	7023	1:245202933:T:C	1	245202933	8.66121e-10	0.373135	0.894338	0	NA	NA	NA
ENSG00000272195.1	RP11-156E8.1	1	245134390	-	7026	1:245214796:A:C	1	245214796	3.30242e-12	0.452443	0.899778	0	NA	NA	NA
ENSG00000135747.7	ZNF670	1	247242113	-	8661	1:247226986:T:G	1	247226986	2.40156e-11	0.425367	-0.860782	0	NA	NA	NA
ENSG00000188295.10	ZNF669	1	247267674	-	8636	1:247267668:G:T	1	247267668	4.0199e-07	0.273129	0.814145	0	NA	NA	NA
ENSG00000196418.8	ZNF124	1	247335318	-	8523	1:247264862:C:G	1	247264862	1.92146e-07	0.285886	-0.803477	0	NA	NA	NA
ENSG00000169224.8	GCSAML	1	247670360	+	8583	1:247682337:G:A	1	247682337	1.12661e-09	0.369131	1.22968	0	NA	NA	NA
ENSG00000196071.3	OR2L13	1	248100493	+	7754	1:248128929:G:A	1	248128929	9.09855e-07	0.258775	0.756687	0	NA	NA	NA
ENSG00000197454.1	OR2L5	1	248185250	+	7713	1:248128929:G:A	1	248128929	4.20305e-07	0.272353	0.776284	0	NA	NA	NA
ENSG00000266949.1	LYPD8	1	248903150	-	4621	1:248847899:C:G	1	248847899	3.009e-07	0.278159	1.31934	0	NA	NA	NA
ENSG00000182551.9	ADI1	2	3523507	-	7538	2:3508567:G:T	2	3508567	1.94727e-07	0.285657	-0.801389	0	NA	NA	NA
ENSG00000151360.5	ALLC	2	3705785	+	7482	2:3628383:C:A	2	3628383	4.16812e-11	0.417616	1.32747	0	NA	NA	NA
ENSG00000183891.5	TTC32	2	20101747	-	6734	2:20171987:A:G	2	20171987	2.70362e-07	0.280009	1.41608	0	NA	NA	NA
ENSG00000118961.10	C2orf43	2	21022882	-	6176	2:20979501:A:T	2	20979501	1.33633e-10	0.400905	-0.908627	0	NA	NA	NA
ENSG00000118961.10	C2orf43	2	21022882	-	6176	2:20884546:A:C	2	20884546	3.57717e-08	0.314179	-1.21429	0	NA	NA	NA
ENSG00000219626.4	FAM228B	2	24299396	+	4850	2:24347093:A:C	2	24347093	1.75516e-07	0.287436	-1.05608	0	NA	NA	NA
ENSG00000266118.1	RP11-507M3.1	2	24347236	+	4758	2:24347093:A:C	2	24347093	9.43217e-09	0.335874	-1.1416	1	-0.722789	0.00236414	0.0165286
ENSG00000186453.8	FAM228A	2	24397938	+	4744	2:24318236:C:A	2	24318236	3.81435e-07	0.274043	1.23728	0	NA	NA	NA
ENSG00000115138.6	POMC	2	25391772	-	3841	2:25378790:G:A	2	25378790	2.19125e-11	0.426645	1.0384	0	NA	NA	NA
ENSG00000171103.6	TRMT61B	2	29093167	-	6203	2:29053704:G:C	2	29053704	5.43957e-09	0.344644	0.828959	0	NA	NA	NA
ENSG00000189350.8	FAM179A	2	29179477	+	6414	2:29180123:G:A	2	29180123	6.22013e-09	0.342517	1.30635	0	NA	NA	NA
ENSG00000172954.9	LCLAT1	2	30670092	+	7039	2:30668343:A:G	2	30668343	1.20664e-07	0.293821	1.47008	0	NA	NA	NA
ENSG00000018699.7	TTC27	2	32853099	+	4778	2:32903548:G:A	2	32903548	1.47519e-07	0.290403	-0.890025	0	NA	NA	NA
ENSG00000143891.12	GALM	2	38893052	+	6174	2:38890705:T:G	2	38890705	7.20968e-07	0.26289	0.807103	0	NA	NA	NA
ENSG00000250565.2	ATP6V1E2	2	46769696	-	7082	2:46769135:T:C	2	46769135	2.4607e-09	0.357091	-0.824393	0	NA	NA	NA
ENSG00000180398.7	MCFD2	2	47168994	-	6774	2:47136950:G:T	2	47136950	1.35659e-08	0.330023	-0.841845	0	NA	NA	NA
ENSG00000243244.1	STON1	2	48756522	+	6502	2:48778115:A:T	2	48778115	3.70546e-08	0.313597	0.882154	0	NA	NA	NA
ENSG00000242441.3	GTF2A1L	2	48844937	+	6464	2:48822381:G:A	2	48822381	8.33056e-10	0.373726	0.87179	0	NA	NA	NA
ENSG00000162927.9	PUS10	2	61245394	-	4594	2:61252502:T:C	2	61252502	6.71051e-10	0.376998	1.27985	0	NA	NA	NA
ENSG00000162929.9	KIAA1841	2	61293006	+	4573	2:61363289:A:G	2	61363289	1.78974e-10	0.396643	0.936588	0	NA	NA	NA
ENSG00000237651.2	C2orf74	2	61372243	+	4531	2:61380622:T:A	2	61380622	7.28629e-15	0.528335	1.03629	0	NA	NA	NA
ENSG00000186889.5	TMEM17	2	62739029	-	4362	2:62733253:C:T	2	62733253	5.88144e-08	0.305919	-0.861825	0	NA	NA	NA
ENSG00000138071.9	ACTR2	2	65454887	+	6422	2:65484443:A:G	2	65484443	9.66999e-09	0.335475	-0.907549	0	NA	NA	NA
ENSG00000204923.3	FBXO48	2	68694390	-	6967	2:68688821:A:C	2	68688821	4.34753e-07	0.271763	-1.08369	0	NA	NA	NA
ENSG00000163219.7	ARHGAP25	2	68906733	+	6755	2:68979302:G:A	2	68979302	2.08762e-07	0.284462	-0.87326	0	NA	NA	NA
ENSG00000204792.2	AC104135.3	2	75145275	+	5846	2:75207832:G:T	2	75207832	8.01479e-18	0.600753	1.18588	1	0.403625	0.00554141	0.0277304
ENSG00000236209.1	AC104135.2	2	75151973	-	5853	2:75259249:A:C	2	75259249	8.93658e-15	0.525977	1.09586	1	0.5188	0.00184002	0.015358
ENSG00000230836.1	AC104135.4	2	75167385	+	5858	2:75270277:C:T	2	75270277	1.32925e-13	0.493681	1.10658	1	0.673224	6.29381e-05	0.00133456
ENSG00000232504.4	AC105053.4	2	86116403	+	5468	2:86065364:G:T	2	86065364	1.80427e-07	0.286964	-0.82202	1	-0.73887	0.000118625	0.00200604
ENSG00000272564.1	RP11-548P2.2	2	86131402	+	5407	2:86065364:G:T	2	86065364	1.56081e-08	0.327753	-0.878502	1	-0.867044	7.86647e-06	0.000321485
ENSG00000132305.16	IMMT	2	86422893	-	4806	2:86400092:G:T	2	86400092	2.16254e-07	0.283857	-0.794252	0	NA	NA	NA
ENSG00000132313.10	MRPL35	2	86426478	+	4797	2:86414853:G:C	2	86414853	8.84411e-08	0.299075	-0.834843	0	NA	NA	NA
ENSG00000144115.12	THNSL2	2	88469835	+	3047	2:88469770:G:C	2	88469770	2.96685e-16	0.563844	1.28508	0	NA	NA	NA
ENSG00000135976.12	ANKRD36	2	97779233	+	2607	2:98163927:A:T	2	98163927	1.00376e-09	0.370892	0.894091	0	NA	NA	NA
ENSG00000241481.2	AC159540.2	2	98086678	+	3181	2:97863525:G:T	2	97863525	1.19651e-06	0.253906	-0.737041	0	NA	NA	NA
ENSG00000230606.6	AC159540.1	2	98099107	-	3180	2:97877399:T:C	2	97877399	1.26234e-07	0.293055	-1.17703	0	NA	NA	NA
ENSG00000144182.12	LIPT1	2	99771418	+	4208	2:99799267:A:G	2	99799267	5.45481e-07	0.267795	0.820368	0	NA	NA	NA
ENSG00000204634.8	TBC1D8	2	101869328	-	6486	2:101608826:C:T	2	101608826	7.01524e-11	0.410204	1.33643	0	NA	NA	NA
ENSG00000115665.4	SLC5A7	2	108602979	+	5791	2:108610264:A:G	2	108610264	5.77545e-13	0.475214	-1.37148	0	NA	NA	NA
ENSG00000169629.7	RGPD8	2	113192065	-	5232	2:113187305:G:A	2	113187305	4.29718e-08	0.311143	-1.48334	0	NA	NA	NA
ENSG00000237753.1	AC079922.3	2	113403267	-	5138	2:113415550:G:T	2	113415550	4.1739e-13	0.479352	-1.10435	0	NA	NA	NA
ENSG00000125618.12	PAX8	2	114036527	-	5603	2:113978650:C:T	2	113978650	7.10505e-08	0.302756	-0.805675	0	NA	NA	NA
ENSG00000136682.10	CBWD2	2	114195268	+	5695	2:114235478:G:C	2	114235478	1.57651e-11	0.431217	-1.13225	0	NA	NA	NA
ENSG00000228857.2	AC104653.1	2	114600933	-	5666	2:114589103:T:C	2	114589103	1.36102e-07	0.291775	-1.15422	0	NA	NA	NA
ENSG00000236682.1	AC068282.3	2	128146706	+	6728	2:128146762:G:C	2	128146762	7.17101e-17	0.578742	-1.5735	0	NA	NA	NA
ENSG00000273073.1	RP11-109E12.1	2	132221188	-	4654	2:132229583:T:C	2	132229583	9.20753e-08	0.298396	0.892239	0	NA	NA	NA
ENSG00000173272.9	MZT2A	2	132250316	-	4725	2:132229583:T:C	2	132229583	1.09715e-09	0.369536	-0.992917	0	NA	NA	NA
ENSG00000229203.1	AC103564.7	2	132589604	-	5655	2:132589767:A:C	2	132589767	1.31569e-08	0.330518	0.926025	0	NA	NA	NA
ENSG00000154479.8	CCDC173	2	170550943	-	6651	2:170555221:T:G	2	170555221	3.00912e-09	0.353955	-0.837373	0	NA	NA	NA
ENSG00000115840.9	SLC25A12	2	172864766	-	5413	2:172890588:A:G	2	172890588	1.7417e-07	0.287568	0.833459	1	0.605494	0.00167582	0.0144977
ENSG00000115935.12	WIPF1	2	175547644	-	5134	2:175418869:G:A	2	175418869	1.94197e-08	0.324201	0.79717	0	NA	NA	NA
ENSG00000138381.5	ASNSD1	2	190526111	+	5384	2:190536283:A:G	2	190536283	1.03276e-09	0.370458	0.837063	1	0.378548	0.0115858	0.0460212
ENSG00000128699.9	ORMDL1	2	190649097	-	5282	2:190661116:G:T	2	190661116	6.46371e-10	0.377563	0.797037	0	NA	NA	NA
ENSG00000240344.4	PPIL3	2	201754026	-	4228	2:201908537:G:A	2	201908537	2.42411e-18	0.612281	-1.07907	1	-0.371568	0.00508736	0.0261877
ENSG00000119013.4	NDUFB3	2	201936156	+	4388	2:201982693:G:A	2	201982693	1.22669e-07	0.293541	-0.871961	0	NA	NA	NA
ENSG00000064012.17	CASP8	2	202098166	+	4526	2:202204741:T:C	2	202204741	7.50246e-08	0.301843	-0.909968	0	NA	NA	NA
ENSG00000138400.8	MDH1B	2	207630271	-	5114	2:207614820:C:T	2	207614820	8.33231e-10	0.373722	0.820697	0	NA	NA	NA
ENSG00000168582.4	CRYGA	2	209028300	-	5953	2:209030572:A:G	2	209030572	9.7436e-08	0.297441	0.840079	0	NA	NA	NA
ENSG00000138363.10	ATIC	2	216176540	+	6374	2:216157824:C:A	2	216157824	2.88132e-07	0.278909	0.800158	0	NA	NA	NA
ENSG00000182698.7	RESP18	2	220197899	-	5654	2:220187518:A:G	2	220187518	4.10379e-07	0.272769	-0.703452	0	NA	NA	NA
ENSG00000168958.15	MFF	2	228189867	+	7066	2:228192885:G:A	2	228192885	3.11042e-07	0.277585	0.824849	0	NA	NA	NA
ENSG00000173692.8	PSMD1	2	231921578	+	6611	2:231197240:C:T	2	231197240	2.62482e-07	0.28052	-1.054	1	-1.09396	2.1126e-05	0.000609439
ENSG00000182600.5	C2orf82	2	233721980	+	5444	2:233733352:A:G	2	233733352	6.07324e-16	0.556133	1.06387	0	NA	NA	NA
ENSG00000146205.9	ANO7	2	242127924	+	6620	2:242407467:C:T	2	242407467	1.25429e-07	0.293163	1.08181	0	NA	NA	NA
ENSG00000006607.9	FARP2	2	242295658	+	5822	2:242175331:T:C	2	242175331	1.1206e-08	0.333106	0.947858	0	NA	NA	NA
ENSG00000144559.6	TAMM41	3	11888393	-	6246	3:11832773:G:C	3	11832773	9.12657e-08	0.298545	-0.85802	0	NA	NA	NA
ENSG00000131379.5	C3orf20	3	14716606	+	6628	3:14713058:G:T	3	14713058	3.90118e-10	0.385133	-0.960141	0	NA	NA	NA
ENSG00000131381.8	ZFYVE20	3	15140670	-	6625	3:15123558:C:T	3	15123558	7.42278e-09	0.339704	-1.56278	0	NA	NA	NA
ENSG00000163576.13	EFHB	3	19988517	-	6428	3:19988437:G:C	3	19988437	2.08549e-20	0.654961	1.19269	0	NA	NA	NA
ENSG00000136059.10	VILL	3	38029550	+	5132	3:38051941:T:C	3	38051941	8.43302e-11	0.407562	-1.01123	0	NA	NA	NA
ENSG00000168028.9	RPSA	3	39448180	+	6237	3:39447294:A:C	3	39447294	6.49993e-07	0.264715	-0.767397	0	NA	NA	NA
ENSG00000168038.6	ULK4	3	42003922	-	6314	3:41753647:C:T	3	41753647	7.58253e-09	0.339365	1.19885	0	NA	NA	NA
ENSG00000144647.5	POMGNT2	3	43147568	-	5197	3:43150736:C:G	3	43150736	2.31409e-07	0.282692	0.802299	1	0.510432	0.00380544	0.021451
ENSG00000173769.4	TOPAZ1	3	44283378	+	4413	3:44168620:C:G	3	44168620	2.18701e-08	0.322262	1.01594	0	NA	NA	NA
ENSG00000196653.7	ZNF502	3	44754135	+	4864	3:44762830:A:G	3	44762830	4.52281e-09	0.34756	1.25156	0	NA	NA	NA
ENSG00000186446.7	ZNF501	3	44771088	+	4887	3:44762830:A:G	3	44762830	8.4827e-07	0.260017	1.08253	0	NA	NA	NA
ENSG00000011376.5	LARS2	3	45429998	+	5767	3:45560113:A:G	3	45560113	1.97893e-09	0.360471	-0.984736	0	NA	NA	NA
ENSG00000163827.8	LRRC2	3	46621589	-	5196	3:46598893:G:C	3	46598893	5.67628e-08	0.306512	-0.813986	0	NA	NA	NA
ENSG00000164049.10	FBXW12	3	48413709	+	2347	3:48182991:G:A	3	48182991	4.7596e-07	0.270182	1.35006	0	NA	NA	NA
ENSG00000213672.3	NCKIPSD	3	48723797	-	2458	3:48730116:T:C	3	48730116	9.24083e-08	0.298335	0.869485	0	NA	NA	NA
ENSG00000233276.2	GPX1	3	49396033	-	2552	3:49275828:A:G	3	49275828	1.44817e-07	0.290718	-0.859224	0	NA	NA	NA
ENSG00000041880.10	PARP3	3	51976361	+	3382	3:52001071:G:A	3	52001071	3.08246e-07	0.277741	-1.6941	0	NA	NA	NA
ENSG00000162244.6	RPL29	3	52029958	-	3449	3:52047421:A:G	3	52047421	1.59999e-08	0.327351	-1.04288	0	NA	NA	NA
ENSG00000164088.13	PPM1M	3	52279841	+	3827	3:52274742:A:C	3	52274742	8.20853e-08	0.300331	0.90662	0	NA	NA	NA
ENSG00000163930.5	BAP1	3	52444366	-	3922	3:52344303:G:A	3	52344303	8.94087e-07	0.259085	1.46585	0	NA	NA	NA
ENSG00000163933.5	RFT1	3	53164478	-	4825	3:53109352:A:G	3	53109352	4.9815e-08	0.308688	-0.79627	0	NA	NA	NA
ENSG00000113812.9	ACTR8	3	53916229	-	5601	3:53925170:G:A	3	53925170	2.46178e-15	0.540679	-1.12349	1	-0.364213	0.0131513	0.0496119
ENSG00000241316.2	RP11-81N13.1	3	67705121	+	6568	3:67725276:G:C	3	67725276	6.41009e-10	0.377689	-0.848456	0	NA	NA	NA
ENSG00000080200.5	CRYBG3	3	97595819	+	6311	3:97642422:A:G	3	97642422	6.03909e-07	0.266009	-0.692646	0	NA	NA	NA
ENSG00000170854.13	MINA	3	97691301	-	6296	3:97660106:A:C	3	97660106	9.17074e-08	0.298463	-0.732076	0	NA	NA	NA
ENSG00000081148.11	IMPG2	3	101039404	-	5683	3:100955592:A:G	3	100955592	1.5976e-08	0.327375	-1.12828	0	NA	NA	NA
ENSG00000198919.8	DZIP3	3	108308529	+	6043	3:108537807:A:G	3	108537807	1.00284e-06	0.257049	-1.28396	1	-1.7109	4.19215e-08	7.56314e-06
ENSG00000214381.4	LINC00488	3	108897012	+	6114	3:108897541:G:T	3	108897541	4.74471e-07	0.270236	-0.768325	0	NA	NA	NA
ENSG00000072858.6	SIDT1	3	113251143	+	5132	3:113254000:A:C	3	113254000	4.79718e-07	0.270044	0.939436	0	NA	NA	NA
ENSG00000163424.4	C3orf30	3	118864997	+	6098	3:118936391:A:G	3	118936391	2.65426e-07	0.280327	1.16271	0	NA	NA	NA
ENSG00000173226.12	IQCB1	3	121553926	-	5634	3:121560223:A:G	3	121560223	2.57173e-10	0.391314	0.962662	0	NA	NA	NA
ENSG00000114520.6	SNX4	3	125239041	-	7766	3:125207165:G:A	3	125207165	2.65474e-07	0.280324	0.803379	1	0.458087	0.00617321	0.03058
ENSG00000189366.5	ALG1L	3	125655882	-	6978	3:125737621:C:T	3	125737621	7.52279e-09	0.339491	-0.951169	0	NA	NA	NA
ENSG00000114547.5	ROPN1B	3	125687987	+	6982	3:125703352:C:T	3	125703352	1.54092e-08	0.327961	-0.770166	0	NA	NA	NA
ENSG00000187715.9	KBTBD12	3	127634075	+	5812	3:127624215:C:T	3	127624215	2.2666e-07	0.283048	-1.36335	0	NA	NA	NA
ENSG00000261159.1	RP11-723O4.9	3	128579369	-	5411	3:128583580:C:A	3	128583580	5.53892e-08	0.306921	1.0233	0	NA	NA	NA
ENSG00000163913.7	IFT122	3	129158968	+	5804	3:129188325:G:A	3	129188325	1.47082e-07	0.290454	-0.690959	0	NA	NA	NA
ENSG00000240303.3	ACAD11	3	132379567	-	7117	3:132099446:A:G	3	132099446	2.25826e-07	0.283112	-1.51936	0	NA	NA	NA
ENSG00000113971.14	NPHP3	3	132441303	-	6967	3:132441781:A:G	3	132441781	1.04229e-08	0.334271	-0.906684	0	NA	NA	NA
ENSG00000181322.9	NME9	3	138048728	-	4742	3:138033181:C:T	3	138033181	1.85749e-07	0.286466	0.791575	0	NA	NA	NA
ENSG00000158234.8	FAIM	3	138327448	+	4629	3:138327951:T:C	3	138327951	2.96146e-07	0.278435	0.745598	0	NA	NA	NA
ENSG00000197980.7	LEKR1	3	156543270	+	5808	3:156544584:C:T	3	156544584	3.5123e-07	0.275477	0.740465	0	NA	NA	NA
ENSG00000079257.3	LXN	3	158390482	-	5894	3:158364333:G:A	3	158364333	1.20319e-08	0.33196	0.955089	0	NA	NA	NA
ENSG00000244227.1	RP11-298O21.5	3	167613736	+	5154	3:167652568:C:T	3	167652568	1.17806e-07	0.294227	-0.826857	1	-0.608456	0.00157006	0.0139996
ENSG00000171757.11	LRRC34	3	169530774	-	5495	3:169529958:A:G	3	169529958	2.79431e-07	0.279439	-0.698904	1	-0.34279	0.00745629	0.0348848
ENSG00000188306.6	LRRIQ4	3	169539710	+	5506	3:169540397:T:C	3	169540397	5.53815e-14	0.504384	0.94527	1	0.455141	0.00219467	0.0165286
ENSG00000241231.1	RP11-275H4.1	3	181160274	-	4303	3:181197074:C:A	3	181197074	2.85742e-11	0.422934	1.04271	0	NA	NA	NA
ENSG00000114796.11	KLHL24	3	183353356	+	6556	3:183352334:G:A	3	183352334	1.16077e-09	0.368675	0.841516	0	NA	NA	NA
ENSG00000273403.1	RP11-329B9.3	3	184459725	+	5471	3:184218394:C:T	3	184218394	1.76341e-07	0.287356	1.61751	1	1.44168	0.000263466	0.0038002
ENSG00000113889.7	KNG1	3	186435065	+	6221	3:186432839:G:T	3	186432839	9.21185e-14	0.498191	-1.01659	0	NA	NA	NA
ENSG00000114331.8	ACAP2	3	195163807	-	6909	3:195076877:C:G	3	195076877	1.54642e-07	0.289599	-0.75589	0	NA	NA	NA
ENSG00000250312.2	ZNF718	4	124386	+	3102	4:122323:C:T	4	122323	2.76676e-08	0.31841	1.0217	0	NA	NA	NA
ENSG00000186777.7	ZNF732	4	299110	-	3700	4:307094:A:G	4	307094	1.81204e-07	0.28689	1.20655	0	NA	NA	NA
ENSG00000131127.9	ZNF141	4	331603	+	3853	4:453552:A:G	4	453552	9.29351e-08	0.298239	0.768196	0	NA	NA	NA
ENSG00000163956.6	LRPAP1	4	3534286	-	6937	4:3521939:T:A	4	3521939	4.76947e-09	0.346722	1.01398	0	NA	NA	NA
ENSG00000251580.1	RP11-539L10.3	4	6675557	-	8907	4:6671381:C:T	4	6671381	3.82207e-08	0.313084	0.796628	0	NA	NA	NA
ENSG00000251615.3	RP11-774O3.3	4	8360065	-	7597	4:8366265:C:T	4	8366265	1.04069e-09	0.370341	1.01681	0	NA	NA	NA
ENSG00000248360.3	LINC00504	4	14889793	-	6416	4:14906935:T:C	4	14906935	2.87987e-08	0.317752	0.924718	1	0.659863	0.00302603	0.01855
ENSG00000237765.2	FAM200B	4	15683285	+	6109	4:15699350:C:T	4	15699350	6.75579e-08	0.303601	-0.926492	0	NA	NA	NA
ENSG00000118579.7	MED28	4	17616254	+	6213	4:17622570:G:A	4	17622570	3.65369e-07	0.274791	1.47161	0	NA	NA	NA
ENSG00000038210.9	PI4K2B	4	25162263	+	6411	4:25167443:A:G	4	25167443	1.43371e-07	0.290889	-1.3318	0	NA	NA	NA
ENSG00000196355.2	AC021860.1	4	38666430	-	6787	4:38631173:C:T	4	38631173	5.4566e-07	0.267789	-0.939216	0	NA	NA	NA
ENSG00000134962.6	KLB	4	39408473	+	6302	4:39455378:A:G	4	39455378	5.49126e-08	0.307065	0.786039	0	NA	NA	NA
ENSG00000163682.11	RPL9	4	39460568	-	6334	4:39459724:T:C	4	39459724	2.38723e-22	0.690821	-1.19363	1	-0.334996	0.00358495	0.0206835
ENSG00000121897.9	LIAS	4	39460620	+	6333	4:39466779:A:G	4	39466779	5.14486e-07	0.26882	-1.31968	0	NA	NA	NA
ENSG00000157426.9	AASDH	4	57253666	-	7013	4:57194460:A:G	4	57194460	1.99858e-08	0.323733	0.915546	0	NA	NA	NA
ENSG00000163453.7	IGFBP7	4	57976551	-	8006	4:57951010:A:G	4	57951010	1.07168e-08	0.333824	0.743524	0	NA	NA	NA
ENSG00000187054.10	TMPRSS11A	4	68829858	-	6176	4:68528460:C:T	4	68528460	1.58687e-07	0.289158	1.07657	0	NA	NA	NA
ENSG00000138769.6	CDKL2	4	76555900	-	7116	4:76730908:T:C	4	76730908	1.96868e-08	0.323979	0.873981	0	NA	NA	NA
ENSG00000138744.10	NAAA	4	76862204	-	7056	4:76897791:T:A	4	76897791	9.61656e-10	0.371545	-0.912219	0	NA	NA	NA
ENSG00000189157.9	FAM47E	4	77135193	+	7087	4:77191003:G:T	4	77191003	5.77316e-08	0.30623	-0.821477	0	NA	NA	NA
ENSG00000152583.8	SPARCL1	4	88452213	-	5814	4:88328792:C:G	4	88328792	8.84522e-07	0.259276	-1.20542	1	-0.929854	0.000601516	0.0071949
ENSG00000246375.2	RP11-10L7.1	4	89206094	+	6284	4:89206172:T:C	4	89206172	1.39159e-13	0.493114	1.24312	0	NA	NA	NA
ENSG00000138642.10	HERC6	4	89299891	+	6096	4:89306659:T:C	4	89306659	1.38632e-08	0.329673	0.949777	0	NA	NA	NA
ENSG00000163116.5	STPG2	4	99064391	-	5985	4:99019892:G:A	4	99019892	6.50298e-11	0.411289	-0.836359	0	NA	NA	NA
ENSG00000109270.8	LAMTOR3	4	100815647	-	6161	4:100784980:C:T	4	100784980	6.80793e-11	0.410634	-0.946464	0	NA	NA	NA
ENSG00000123739.6	PLA2G12A	4	110651233	-	5886	4:110591274:G:A	4	110591274	5.39964e-07	0.267973	-0.81609	0	NA	NA	NA
ENSG00000109534.12	GAR1	4	110736666	+	5820	4:110745854:C:G	4	110745854	6.38411e-07	0.265032	0.755519	0	NA	NA	NA
ENSG00000138658.11	C4orf21	4	113558151	-	4794	4:113459416:C:T	4	113459416	1.39901e-07	0.291306	-0.762475	0	NA	NA	NA
ENSG00000164111.10	ANXA5	4	122618268	-	6467	4:122601422:C:G	4	122601422	1.20844e-09	0.368059	-0.944989	0	NA	NA	NA
ENSG00000164073.5	MFSD8	4	128887150	-	4125	4:128841252:C:T	4	128841252	1.06437e-07	0.295947	1.06281	0	NA	NA	NA
ENSG00000059691.7	PET112	4	152682175	-	4430	4:152606547:G:A	4	152606547	3.07252e-07	0.277797	-0.677807	0	NA	NA	NA
ENSG00000171566.7	PLRG1	4	155471587	-	6730	4:155451187:A:G	4	155451187	6.66178e-08	0.303836	-0.890731	0	NA	NA	NA
ENSG00000164106.3	SCRG1	4	174327531	-	5493	4:174330663:C:A	4	174330663	1.10773e-07	0.295271	0.832009	0	NA	NA	NA
ENSG00000248174.1	RP11-148L24.1	4	175141549	-	6339	4:175033659:A:G	4	175033659	7.71661e-12	0.441015	1.63427	0	NA	NA	NA
ENSG00000248197.1	LINC00290	4	182080302	-	8138	4:182072142:A:G	4	182072142	2.13546e-07	0.284073	-0.786791	0	NA	NA	NA
ENSG00000271538.1	RP11-326I11.4	4	185458708	-	7667	4:185458709:C:T	4	185458709	1.64181e-09	0.363354	-1.06424	0	NA	NA	NA
ENSG00000164306.6	PRIMPOL	4	185570767	+	7561	4:185612953:A:G	4	185612953	3.3727e-07	0.276181	0.748353	0	NA	NA	NA
ENSG00000109775.6	UFSP2	4	186347139	-	7832	4:186350063:C:T	4	186350063	2.86839e-07	0.278987	0.712075	0	NA	NA	NA
ENSG00000145476.11	CYP4V2	4	187112674	+	7442	4:187112629:G:C	4	187112629	2.51989e-07	0.281224	-0.818821	0	NA	NA	NA
ENSG00000164344.11	KLKB1	4	187130133	+	7428	4:187137482:G:A	4	187137482	2.67137e-07	0.280217	0.702925	1	0.580343	0.000904472	0.0094533
ENSG00000249378.1	LINC01060	4	189321890	+	9245	4:189378853:C:G	4	189378853	1.18824e-17	0.596883	1.32652	0	NA	NA	NA
ENSG00000164366.3	CCDC127	5	218330	-	4059	5:208887:A:G	5	208887	1.44655e-15	0.546612	1.08121	0	NA	NA	NA
ENSG00000073578.12	SDHA	5	218356	+	4059	5:222773:G:A	5	222773	8.09782e-13	0.470873	-1.11607	0	NA	NA	NA
ENSG00000073578.12	SDHA	5	218356	+	4059	5:1019679:C:T	5	1019679	2.56798e-07	0.280898	-0.648187	0	NA	NA	NA
ENSG00000066230.6	SLC9A3	5	524447	-	5093	5:469379:A:G	5	469379	3.32866e-08	0.315367	0.968686	0	NA	NA	NA
ENSG00000249731.1	RP11-259O2.3	5	1968208	+	8339	5:1982966:G:T	5	1982966	9.97723e-12	0.43751	-0.898732	0	NA	NA	NA
ENSG00000037474.10	NSUN2	5	6633404	-	7427	5:6600793:T:C	5	6600793	2.91168e-08	0.317571	-0.92586	0	NA	NA	NA
ENSG00000250060.1	RP11-332J15.2	5	6868672	+	7133	5:6869036:G:C	5	6869036	1.73596e-07	0.287624	0.868527	0	NA	NA	NA
ENSG00000124275.10	MTRR	5	7851299	+	7606	5:7870973:A:G	5	7870973	1.90824e-09	0.361033	-0.882354	0	NA	NA	NA
ENSG00000271892.1	CTD-2228A4.1	5	17107898	-	6312	5:17112350:A:T	5	17112350	9.28612e-08	0.298252	-0.845789	0	NA	NA	NA
ENSG00000249937.1	RP11-454P21.1	5	17684693	+	6572	5:17801729:T:C	5	17801729	6.68276e-11	0.410899	-0.97326	0	NA	NA	NA
ENSG00000242110.3	AMACR	5	34008220	-	6951	5:34012492:T:C	5	34012492	1.60756e-13	0.491327	1.01932	0	NA	NA	NA
ENSG00000273294.1	RP11-1084J3.4	5	34124633	-	6836	5:33996454:C:T	5	33996454	4.0171e-12	0.449826	1.01797	0	NA	NA	NA
ENSG00000112964.9	GHR	5	42423879	+	5263	5:42719239:A:C	5	42719239	7.89699e-07	0.261282	-0.734032	0	NA	NA	NA
ENSG00000152669.8	CCNO	5	54529508	-	6417	5:54513260:A:G	5	54513260	3.01854e-08	0.316978	-1.07039	0	NA	NA	NA
ENSG00000155542.7	SETD9	5	56205087	+	6321	5:56237135:T:A	5	56237135	2.0915e-14	0.516028	-1.21841	0	NA	NA	NA
ENSG00000123219.8	CENPK	5	64858998	-	5613	5:64909487:A:G	5	64909487	1.27525e-09	0.367235	1.06091	0	NA	NA	NA
ENSG00000183323.8	CCDC125	5	68628636	-	3079	5:68604365:C:T	5	68604365	9.52278e-08	0.297828	-0.880169	0	NA	NA	NA
ENSG00000254353.1	RP11-195E2.4	5	70330227	-	1904	5:70309998:C:G	5	70309998	1.08104e-06	0.255714	-0.999944	1	-0.851494	0.00104523	0.0100508
ENSG00000113048.12	MRPS27	5	71616473	-	4979	5:71515616:A:G	5	71515616	1.76088e-11	0.429685	-0.91388	0	NA	NA	NA
ENSG00000164346.5	NSA2	5	74062817	+	6364	5:74067536:G:C	5	74067536	8.03385e-18	0.60073	1.44375	0	NA	NA	NA
ENSG00000164347.13	GFM2	5	74063196	-	6363	5:74030338:G:A	5	74030338	4.05728e-08	0.312096	-1.17047	0	NA	NA	NA
ENSG00000164251.4	F2RL1	5	76114758	+	6701	5:76120864:A:G	5	76120864	1.5762e-09	0.363982	-0.951109	1	-0.467499	0.0131158	0.0496119
ENSG00000164253.8	WDR41	5	76916436	-	6131	5:76729193:G:C	5	76729193	1.41797e-08	0.329308	-0.768119	0	NA	NA	NA
ENSG00000113318.9	MSH3	5	79950467	+	5981	5:79955924:G:T	5	79955924	6.05584e-09	0.342942	-0.855216	0	NA	NA	NA
ENSG00000228716.2	DHFR	5	79950802	-	5980	5:79921825:C:G	5	79921825	1.78103e-15	0.5443	-1.10998	0	NA	NA	NA
ENSG00000228716.2	DHFR	5	79950802	-	5980	5:79900281:C:T	5	79900281	3.69537e-09	0.350738	-0.872576	0	NA	NA	NA
ENSG00000131732.7	ZCCHC9	5	80597409	+	5231	5:80588805:C:T	5	80588805	8.45656e-07	0.260071	1.68526	0	NA	NA	NA
ENSG00000186468.8	RPS23	5	81574396	-	5348	5:81569293:A:C	5	81569293	7.03349e-11	0.410167	-0.937492	0	NA	NA	NA
ENSG00000186468.8	RPS23	5	81574396	-	5348	5:81610680:G:A	5	81610680	7.82053e-08	0.301145	0.886062	0	NA	NA	NA
ENSG00000205464.7	ATP6AP1L	5	81575281	+	5351	5:81576965:C:A	5	81576965	1.92451e-23	0.709366	-1.2306	0	NA	NA	NA
ENSG00000249664.1	CTD-2227C6.2	5	82308928	-	5296	5:82347956:A:G	5	82347956	5.69209e-10	0.379477	0.853112	0	NA	NA	NA
ENSG00000133302.8	ANKRD32	5	93954052	+	3602	5:94035949:G:A	5	94035949	4.95335e-08	0.308783	0.938166	0	NA	NA	NA
ENSG00000153113.19	CAST	5	95860971	+	5918	5:95995733:G:T	5	95995733	7.68745e-07	0.261757	0.737168	0	NA	NA	NA
ENSG00000164308.12	ERAP2	5	96211643	+	6385	5:96252432:G:A	5	96252432	1.171e-22	0.696183	1.28733	0	NA	NA	NA
ENSG00000164904.11	ALDH7A1	5	125931110	-	6591	5:126469930:C:T	5	126469930	7.22001e-07	0.262864	-0.840536	1	-0.976044	1.56326e-06	8.91602e-05
ENSG00000113396.8	SLC27A6	5	127873706	+	6165	5:128308248:A:G	5	128308248	1.11404e-07	0.295174	0.918534	1	0.566588	0.0111963	0.0451788
ENSG00000131435.8	PDLIM4	5	131593364	+	4644	5:131575920:G:A	5	131575920	5.14809e-07	0.268809	-0.71136	0	NA	NA	NA
ENSG00000213523.5	SRA1	5	139937895	-	3705	5:139975466:A:G	5	139975466	1.72696e-06	0.247339	-0.750962	0	NA	NA	NA
ENSG00000118322.8	ATP10B	5	160279221	-	5852	5:160258218:T:A	5	160258218	7.66419e-07	0.261811	-0.799721	0	NA	NA	NA
ENSG00000248469.1	RP11-826N14.2	5	175489024	-	4982	5:175512211:C:T	5	175512211	4.56478e-09	0.347414	-0.888443	0	NA	NA	NA
ENSG00000249109.1	RP11-1026M7.2	5	177209198	+	4986	5:177120697:T:C	5	177120697	2.96218e-08	0.317289	0.795124	0	NA	NA	NA
ENSG00000170074.15	FAM153A	5	177210399	-	4990	5:177120697:T:C	5	177120697	9.02246e-08	0.298738	0.771531	0	NA	NA	NA
ENSG00000050748.13	MAPK9	5	179719099	-	6706	5:179673708:T:C	5	179673708	2.6226e-08	0.319289	0.815553	1	0.410049	0.00896269	0.0392448
ENSG00000161055.3	SCGB3A1	5	180018540	-	5606	5:179997625:A:G	5	179997625	4.75103e-08	0.309476	1.08643	0	NA	NA	NA
ENSG00000230438.5	RP11-420G6.4	6	2881641	-	7098	6:2876535:G:A	6	2876535	7.83268e-09	0.338847	-0.930722	0	NA	NA	NA
ENSG00000270346.1	RP1-90J20.12	6	3020388	+	7238	6:3026808:C:T	6	3026808	2.4393e-07	0.281784	0.805155	0	NA	NA	NA
ENSG00000228793.1	RP1-223B1.1	6	3624981	-	7981	6:3720283:G:A	6	3720283	3.99761e-10	0.384769	1.02159	0	NA	NA	NA
ENSG00000050393.7	MCUR1	6	13814800	-	6337	6:13771124:A:G	6	13771124	2.78954e-07	0.279469	-0.979931	0	NA	NA	NA
ENSG00000228412.2	RP4-625H18.2	6	19804983	-	6743	6:19797654:A:T	6	19797654	9.75318e-10	0.37133	0.936359	0	NA	NA	NA
ENSG00000145996.7	CDKAL1	6	20534688	+	6469	6:20749677:G:A	6	20749677	5.66276e-07	0.267138	0.690178	0	NA	NA	NA
ENSG00000272462.2	U91328.19	6	25992890	+	6245	6:25939053:C:T	6	25939053	1.03054e-11	0.437067	-1.39061	1	-0.56495	0.0103269	0.0429191
ENSG00000196966.3	HIST1H3E	6	26225383	+	6066	6:26208956:G:A	6	26208956	5.4178e-10	0.380219	1.39691	0	NA	NA	NA
ENSG00000124575.5	HIST1H1D	6	26235216	-	6058	6:26222888:C:A	6	26222888	2.64161e-09	0.355987	1.17091	0	NA	NA	NA
ENSG00000198327.3	HIST1H4F	6	26240561	+	6046	6:26224434:T:C	6	26224434	8.72384e-12	0.439344	1.3032	0	NA	NA	NA
ENSG00000181315.6	ZNF322	6	26659980	-	5517	6:26583366:C:T	6	26583366	7.27488e-09	0.340025	-0.808578	0	NA	NA	NA
ENSG00000261584.1	RP11-457M11.5	6	26686469	+	5489	6:26854503:A:G	6	26854503	4.35836e-09	0.348144	-1.29603	0	NA	NA	NA
ENSG00000187987.5	ZSCAN23	6	28411279	-	5883	6:28408258:A:G	6	28408258	1.63619e-07	0.288636	0.761806	0	NA	NA	NA
ENSG00000206503.7	HLA-A	6	29909037	+	11071	6:29940106:G:A	6	29940106	7.12707e-12	0.442095	-1.128	1	-0.721466	0.000206942	0.00307536
ENSG00000204618.4	RNF39	6	30043664	-	11569	6:29950140:A:G	6	29950140	5.49112e-09	0.344494	1.03835	0	NA	NA	NA
ENSG00000228022.1	HCG20	6	30734602	+	15005	6:30758076:A:G	6	30758076	1.13243e-10	0.403307	-0.876039	0	NA	NA	NA
ENSG00000228789.2	HCG22	6	31021227	+	11929	6:31018407:A:G	6	31018407	4.4911e-07	0.271196	0.851744	0	NA	NA	NA
ENSG00000137310.7	TCF19	6	31126319	+	11515	6:31139504:C:A	6	31139504	5.42068e-09	0.344699	1.07215	0	NA	NA	NA
ENSG00000206344.6	HCG27	6	31165537	+	11489	6:31175912:A:G	6	31175912	8.75057e-11	0.40703	0.948177	1	0.533347	0.00253474	0.0170283
ENSG00000272221.1	XXbac-BPG181B23.7	6	31363272	-	12168	6:31351153:G:A	6	31351153	1.19188e-08	0.332113	-1.04877	0	NA	NA	NA
ENSG00000204428.8	LY6G5C	6	31651817	-	13444	6:31678730:A:G	6	31678730	8.00958e-08	0.300743	-0.808796	0	NA	NA	NA
ENSG00000198502.5	HLA-DRB5	6	32498064	-	11179	6:32580723:G:T	6	32580723	1.39453e-13	0.493088	-1.71485	0	NA	NA	NA
ENSG00000196126.6	HLA-DRB1	6	32557625	-	11394	6:32594441:A:G	6	32594441	1.31188e-07	0.292401	-1.22897	0	NA	NA	NA
ENSG00000232629.4	HLA-DQB2	6	32731311	-	11691	6:32632820:C:G	6	32632820	1.56102e-12	0.462344	1.81065	0	NA	NA	NA
ENSG00000241106.2	HLA-DOB	6	32784825	-	11830	6:32796455:C:T	6	32796455	3.5197e-07	0.275441	-1.12008	0	NA	NA	NA
ENSG00000065060.12	UHRF1BP1	6	34759857	+	5318	6:34729848:A:G	6	34729848	5.0332e-08	0.308516	0.78353	0	NA	NA	NA
ENSG00000112053.9	SLC26A8	6	35992645	-	5380	6:35976778:G:A	6	35976778	4.75009e-10	0.382192	-0.945842	1	-0.389711	0.0112391	0.0451788
ENSG00000156711.12	MAPK13	6	36095586	+	5428	6:36098130:G:A	6	36098130	8.94588e-07	0.259075	0.896018	0	NA	NA	NA
ENSG00000198937.8	CCDC167	6	37467698	-	6336	6:37402070:C:G	6	37402070	1.13234e-09	0.369053	0.959364	0	NA	NA	NA
ENSG00000112599.8	GUCA1B	6	42162654	-	5603	6:42164401:C:T	6	42164401	5.49252e-07	0.267674	0.670787	0	NA	NA	NA
ENSG00000112619.6	PRPH2	6	42690312	-	4794	6:42571807:A:G	6	42571807	2.8127e-13	0.484339	-1.19627	0	NA	NA	NA
ENSG00000124713.5	GNMT	6	42928496	+	5131	6:42944850:C:T	6	42944850	6.1854e-07	0.265588	-0.70805	0	NA	NA	NA
ENSG00000124587.9	PEX6	6	42946958	-	5176	6:42915021:G:A	6	42915021	5.3666e-10	0.380362	0.935263	1	0.460956	0.00697725	0.0332207
ENSG00000196284.9	SUPT3H	6	45345690	-	5453	6:44810358:T:A	6	44810358	3.99887e-07	0.273221	-0.850487	0	NA	NA	NA
ENSG00000153291.11	SLC25A27	6	46620678	+	5588	6:46644875:C:T	6	46644875	6.27959e-09	0.342366	0.983787	0	NA	NA	NA
ENSG00000124818.10	OPN5	6	47749718	+	5983	6:47825345:C:T	6	47825345	1.36098e-11	0.433247	1.01265	1	0.507202	0.00226181	0.0165286
ENSG00000031691.6	CENPQ	6	49431091	+	6130	6:49436199:T:C	6	49436199	3.52208e-12	0.451584	-0.976614	0	NA	NA	NA
ENSG00000112118.13	MCM3	6	52149679	-	6419	6:52306670:G:A	6	52306670	6.38025e-07	0.265042	0.978698	0	NA	NA	NA
ENSG00000243955.1	GSTA1	6	52668708	-	6636	6:52630269:C:A	6	52630269	8.18774e-07	0.260643	-0.817907	0	NA	NA	NA
ENSG00000137269.10	LRRC1	6	53659295	+	6520	6:53741885:G:A	6	53741885	3.08408e-08	0.316625	0.957211	1	0.85062	1.58631e-05	0.000486218
ENSG00000146151.8	HMGCLL1	6	55444012	-	7579	6:55362437:T:C	6	55362437	9.31438e-10	0.37203	-0.880111	0	NA	NA	NA
ENSG00000154079.5	C6orf57	6	71276620	+	6359	6:71297262:A:G	6	71297262	1.16967e-10	0.402839	-0.881095	0	NA	NA	NA
ENSG00000198478.6	SH3BGRL2	6	80341000	+	6671	6:80403981:G:A	6	80403981	2.77632e-08	0.318354	1.50157	0	NA	NA	NA
ENSG00000135318.7	NT5E	6	86159809	+	6359	6:86178662:G:T	6	86178662	9.03964e-07	0.25889	0.911633	0	NA	NA	NA
ENSG00000111850.6	SMIM8	6	88032301	+	6166	6:87861585:C:T	6	87861585	2.56114e-09	0.356468	1.14818	0	NA	NA	NA
ENSG00000272514.1	C6ORF165	6	88117701	+	6057	6:88120920:G:C	6	88120920	4.42995e-11	0.416753	0.984803	0	NA	NA	NA
ENSG00000154548.8	SRSF12	6	89827800	-	5603	6:89837558:A:G	6	89837558	5.60183e-07	0.267328	0.677086	0	NA	NA	NA
ENSG00000112249.9	ASCC3	6	101329248	-	5173	6:101304411:A:C	6	101304411	2.49365e-08	0.320115	-0.9305	0	NA	NA	NA
ENSG00000130348.7	QRSL1	6	107077453	+	6025	6:107101998:G:A	6	107101998	4.43088e-09	0.347884	-0.808094	0	NA	NA	NA
ENSG00000111879.14	FAM184A	6	119470552	-	5781	6:119419769:T:C	6	119419769	3.85723e-08	0.312933	-0.75979	0	NA	NA	NA
ENSG00000111906.13	HDDC2	6	125623282	-	5349	6:125621618:A:G	6	125621618	3.84455e-09	0.350117	-0.73054	0	NA	NA	NA
ENSG00000224506.2	RP1-293L8.2	6	125995499	+	4533	6:126052729:C:T	6	126052729	1.11031e-06	0.255238	-0.692193	1	-0.52197	0.00242666	0.0165286
ENSG00000236166.1	RP3-523C21.2	6	132406224	+	6668	6:132409570:T:C	6	132409570	1.30109e-07	0.292541	-0.952805	0	NA	NA	NA
ENSG00000231023.2	LINC00326	6	133409219	+	6800	6:133273268:T:C	6	133273268	1.63895e-07	0.288607	-0.749172	0	NA	NA	NA
ENSG00000118514.9	ALDH8A1	6	135271260	-	5583	6:135369709:T:C	6	135369709	3.92093e-11	0.41848	-0.916677	0	NA	NA	NA
ENSG00000112339.10	HBS1L	6	135424194	-	5511	6:135376232:C:T	6	135376232	1.06095e-07	0.296001	-0.769616	0	NA	NA	NA
ENSG00000131013.3	PPIL4	6	149867174	-	7262	6:149866452:G:A	6	149866452	1.70493e-07	0.287932	-0.730149	0	NA	NA	NA
ENSG00000203722.3	RAET1G	6	150244257	-	7215	6:150184882:G:C	6	150184882	6.80634e-08	0.303476	0.890652	0	NA	NA	NA
ENSG00000112031.11	MTRF1L	6	153323820	-	7432	6:153320986:T:C	6	153320986	3.1516e-08	0.316268	-0.989532	0	NA	NA	NA
ENSG00000272047.1	GTF2H5	6	158589384	+	6612	6:158616727:C:T	6	158616727	2.09299e-10	0.394347	-0.872232	0	NA	NA	NA
ENSG00000130363.7	RSPH3	6	159421219	-	7194	6:159363964:C:T	6	159363964	3.41426e-07	0.275969	0.796274	0	NA	NA	NA
ENSG00000122194.14	PLG	6	161123270	+	6867	6:161188103:A:G	6	161188103	8.33778e-07	0.260321	0.780909	0	NA	NA	NA
ENSG00000112530.7	PACRG	6	163148164	+	7451	6:163160803:G:A	6	163160803	3.71871e-09	0.350639	1.49555	0	NA	NA	NA
ENSG00000235994.4	RP3-470B24.5	6	168380456	-	8573	6:168420221:C:G	6	168420221	1.23917e-09	0.367675	0.88281	1	0.652722	0.000354087	0.00496139
ENSG00000086232.8	EIF2AK1	7	6098861	-	6943	7:6061915:T:C	7	6061915	6.47305e-10	0.377541	0.803339	0	NA	NA	NA
ENSG00000198580.6	AC073343.1	7	6713376	+	7671	7:6707677:G:A	7	6707677	7.00244e-10	0.376355	-1.10616	0	NA	NA	NA
ENSG00000169402.11	RSPH10B2	7	6793740	+	7828	7:6870635:G:A	7	6870635	9.28502e-09	0.336126	-0.827559	0	NA	NA	NA
ENSG00000146574.11	CCZ1B	7	6866401	-	7947	7:6870635:G:A	7	6870635	6.76027e-08	0.30359	-0.786487	0	NA	NA	NA
ENSG00000230658.1	KLHL7-AS1	7	23145322	-	6521	7:23164701:C:T	7	23164701	3.17147e-16	0.563132	1.03062	0	NA	NA	NA
ENSG00000136243.12	NUPL2	7	23221446	+	6612	7:23242830:C:G	7	23242830	5.0975e-09	0.345671	-0.805353	0	NA	NA	NA
ENSG00000188732.6	FAM221A	7	23719749	+	7197	7:23731788:C:T	7	23731788	1.03757e-08	0.334344	0.899647	0	NA	NA	NA
ENSG00000214870.4	AC004540.5	7	26438213	+	5950	7:26438652:C:G	7	26438652	2.88233e-18	0.610633	-1.05723	0	NA	NA	NA
ENSG00000122548.3	KIAA0087	7	26578407	-	5793	7:26438652:C:G	7	26438652	5.30241e-19	0.62646	-1.07084	0	NA	NA	NA
ENSG00000122507.16	BBS9	7	33168856	+	6365	7:33197232:C:A	7	33197232	6.3852e-10	0.377747	-0.890775	0	NA	NA	NA
ENSG00000187258.9	NPSR1	7	34697851	+	5999	7:34698331:G:T	7	34698331	2.16995e-10	0.393817	0.927531	1	0.508346	0.00283093	0.0182674
ENSG00000158683.3	PKD1L1	7	47988088	-	7097	7:47976682:G:C	7	47976682	7.02029e-08	0.302957	-0.721278	0	NA	NA	NA
ENSG00000132436.7	FIGNL1	7	50518088	-	6216	7:50515627:G:A	7	50515627	2.56129e-09	0.356468	0.884572	0	NA	NA	NA
ENSG00000129103.13	SUMF2	7	56131695	+	5545	7:56074020:G:A	7	56074020	1.42501e-07	0.290993	1.05902	0	NA	NA	NA
ENSG00000106153.12	CHCHD2	7	56174269	-	5452	7:56171760:A:C	7	56171760	8.24018e-08	0.300266	0.988711	0	NA	NA	NA
ENSG00000152926.10	ZNF117	7	64467062	-	5140	7:64416884:T:G	7	64416884	7.60218e-08	0.301621	1.42367	0	NA	NA	NA
ENSG00000213462.4	ERV3-1	7	64467121	-	5140	7:64478057:G:A	7	64478057	1.27864e-09	0.367195	0.96461	0	NA	NA	NA
ENSG00000241258.2	CRCP	7	65579591	+	3564	7:66254646:A:G	7	66254646	1.17269e-08	0.332374	-0.870607	1	-0.477633	0.00938799	0.0403858
ENSG00000165171.6	WBSCR27	7	73256865	-	2787	7:73265417:A:G	7	73265417	2.73643e-13	0.484685	-0.958264	0	NA	NA	NA
ENSG00000188372.10	ZP3	7	76026835	+	4767	7:76338574:T:C	7	76338574	1.92195e-07	0.285881	0.878747	1	0.678562	0.00187899	0.015358
ENSG00000146707.10	POMZP3	7	76256578	-	4983	7:76280525:C:T	7	76280525	4.38048e-08	0.310825	-1.14828	0	NA	NA	NA
ENSG00000186088.11	GSAP	7	77045717	-	5328	7:77045806:G:C	7	77045806	1.9312e-07	0.285799	0.823341	0	NA	NA	NA
ENSG00000214293.4	RSBN1L-AS1	7	77325582	-	6058	7:77313682:C:T	7	77313682	1.33871e-12	0.464353	-1.33064	0	NA	NA	NA
ENSG00000164647.4	STEAP1	7	89783689	+	6300	7:89732281:G:A	7	89732281	2.2577e-08	0.321742	-0.875178	1	-0.575566	0.000967789	0.00966567
ENSG00000158528.7	PPP1R9A	7	94536514	+	5002	7:94365561:A:C	7	94365561	1.26023e-06	0.252981	-0.831965	1	-1.0985	6.26799e-07	5.12317e-05
ENSG00000180535.3	BHLHA15	7	97840739	+	5894	7:97714474:G:A	7	97714474	6.01586e-07	0.266076	-0.719263	0	NA	NA	NA
ENSG00000078487.13	ZCWPW1	7	100026615	-	4125	7:100025564:T:C	7	100025564	6.1025e-07	0.265825	0.936703	0	NA	NA	NA
ENSG00000205238.5	SPDYE2	7	102191679	+	4680	7:101958041:C:T	7	101958041	6.54832e-07	0.264585	-1.09794	1	-1.15841	2.71876e-05	0.000740729
ENSG00000170632.9	ARMC10	7	102715328	+	5271	7:102764352:G:A	7	102764352	2.8113e-07	0.279335	-1.20215	0	NA	NA	NA
ENSG00000048405.5	ZNF800	7	127071978	-	5210	7:127017001:A:G	7	127017001	1.0421e-09	0.370321	1.20072	1	-0.464105	0.0119756	0.0466109
ENSG00000165055.11	METTL2B	7	128116783	+	4653	7:128102892:G:A	7	128102892	1.17192e-06	0.254277	-1.12086	0	NA	NA	NA
ENSG00000273270.1	RP11-212P7.2	7	128171123	-	4605	7:128341761:G:A	7	128341761	1.06262e-06	0.25602	-0.850847	0	NA	NA	NA
ENSG00000127366.4	TAS2R5	7	141490017	+	4916	7:141437264:G:C	7	141437264	8.59105e-08	0.299564	-0.834391	0	NA	NA	NA
ENSG00000165076.9	PRSS37	7	141541287	-	5050	7:141446818:C:T	7	141446818	7.65421e-09	0.339215	-0.877544	1	-0.424038	0.00991317	0.0419099
ENSG00000257335.4	MGAM	7	141607613	+	5160	7:141447551:G:C	7	141447551	1.09876e-08	0.333423	-0.885443	1	-0.693258	6.79321e-05	0.00133456
ENSG00000257743.4	RP11-1220K2.2	7	141811549	+	5335	7:141497070:G:A	7	141497070	4.6512e-13	0.477976	-1.0873	1	-1.06932	6.20583e-11	3.04342e-08
ENSG00000204947.4	ZNF425	7	148823438	-	6343	7:148823366:A:G	7	148823366	5.98356e-10	0.378726	1.00341	0	NA	NA	NA
ENSG00000171130.13	ATP6V0E2	7	149570057	+	6868	7:149577420:C:T	7	149577420	9.05272e-09	0.336532	1.01547	0	NA	NA	NA
ENSG00000244291.1	C7orf13	7	156433348	-	7206	7:156433243:C:G	7	156433243	4.97982e-08	0.308694	-0.82484	0	NA	NA	NA
ENSG00000146909.3	NOM1	7	156742417	+	7285	7:156742274:G:C	7	156742274	1.04992e-11	0.436812	-0.947279	0	NA	NA	NA
ENSG00000155093.13	PTPRN2	7	158380480	-	6325	7:158400183:T:C	7	158400183	4.10809e-08	0.311889	0.850504	0	NA	NA	NA
ENSG00000106018.9	VIPR2	7	158937649	-	4147	7:158938441:G:T	7	158938441	4.24904e-07	0.272163	1.11964	0	NA	NA	NA
ENSG00000182366.5	FAM87A	8	333174	-	6101	8:317126:T:C	8	317126	3.26762e-09	0.352666	-0.805189	1	-0.507063	0.00143706	0.0132972
ENSG00000104714.9	ERICH1	8	688106	-	7782	8:681206:G:C	8	681206	1.51821e-08	0.328202	0.835076	0	NA	NA	NA
ENSG00000253678.1	RP11-981G7.3	8	10336885	-	8782	8:10378256:G:A	8	10378256	1.25002e-07	0.293221	-0.850149	1	-0.508719	0.00168505	0.0144977
ENSG00000155970.7	MICU3	8	16884747	+	10078	8:16962762:T:C	8	16962762	3.1036e-09	0.353472	0.93995	0	NA	NA	NA
ENSG00000015592.12	STMN4	8	27115937	-	7556	8:27103024:A:G	8	27103024	3.79659e-08	0.313195	-0.835731	0	NA	NA	NA
ENSG00000147419.12	CCDC25	8	27630170	-	7003	8:27628886:G:A	8	27628886	5.28335e-07	0.268354	-0.68344	0	NA	NA	NA
ENSG00000134014.12	ELP3	8	27947190	+	6010	8:27976025:A:G	8	27976025	5.71791e-10	0.379409	0.949358	1	0.528792	0.00235532	0.0165286
ENSG00000034239.6	EFCAB1	8	49647870	-	4299	8:49641044:C:G	8	49641044	7.39918e-10	0.375522	-0.924049	0	NA	NA	NA
ENSG00000215117.5	LINC00588	8	58192102	+	7351	8:58172818:T:C	8	58172818	4.53095e-08	0.310264	1.00666	0	NA	NA	NA
ENSG00000215114.3	UBXN2B	8	59323823	+	6617	8:59349760:A:C	8	59349760	1.12659e-09	0.369131	-1.03535	0	NA	NA	NA
ENSG00000272010.1	CTD-3025N20.3	8	66504707	-	5140	8:66502523:G:A	8	66502523	1.79954e-09	0.361939	-0.961454	0	NA	NA	NA
ENSG00000165078.7	CPA6	8	68658620	-	5064	8:68301779:G:A	8	68301779	4.91775e-07	0.26961	-0.716655	1	-0.651939	0.000487572	0.00629241
ENSG00000104497.9	SNX16	8	82755101	-	6759	8:82732843:G:T	8	82732843	1.04204e-09	0.370322	-1.14207	0	NA	NA	NA
ENSG00000164933.7	SLC25A32	8	104427417	-	6743	8:104452199:G:A	8	104452199	2.97046e-07	0.278382	-0.720933	0	NA	NA	NA
ENSG00000136982.5	DSCC1	8	120868250	-	6405	8:120870594:G:T	8	120870594	2.03632e-13	0.488385	-1.49134	0	NA	NA	NA
ENSG00000253288.1	RP11-238K6.1	8	139095813	-	7676	8:139099137:C:T	8	139099137	2.08252e-08	0.323062	0.814575	0	NA	NA	NA
ENSG00000160886.9	LY6K	8	143781529	+	8042	8:143799457:G:A	8	143799457	5.98437e-13	0.474759	-0.919338	0	NA	NA	NA
ENSG00000184428.8	TOP1MT	8	144442149	-	6689	8:144413633:G:A	8	144413633	2.36898e-07	0.282288	1.01721	0	NA	NA	NA
ENSG00000147813.11	NAPRT1	8	144660819	-	6306	8:144659949:C:A	8	144659949	3.59984e-08	0.314074	-0.974074	0	NA	NA	NA
ENSG00000071894.10	CPSF1	8	145634753	-	3829	8:145625283:T:C	8	145625283	3.04707e-13	0.483332	-0.971929	0	NA	NA	NA
ENSG00000172785.14	CBWD1	9	188979	-	5944	9:215917:A:T	9	215917	2.50019e-08	0.320072	0.793153	0	NA	NA	NA
ENSG00000153714.5	LURAP1L	9	12775020	+	7483	9:12759781:C:T	9	12759781	2.121e-07	0.28419	0.751376	0	NA	NA	NA
ENSG00000164975.11	SNAPC3	9	15422702	+	8100	9:15462790:C:A	9	15462790	1.1113e-07	0.295216	-1.15631	0	NA	NA	NA
ENSG00000164989.11	CCDC171	9	15552895	+	8041	9:15839292:T:C	9	15839292	4.03157e-09	0.34937	-0.81836	0	NA	NA	NA
ENSG00000261402.1	RP11-378I6.1	9	19926092	+	6665	9:19886624:C:T	9	19886624	1.39344e-07	0.291374	0.785662	0	NA	NA	NA
ENSG00000165269.8	AQP7	9	33402643	-	5931	9:33388289:C:T	9	33388289	2.23934e-12	0.457598	1.51447	0	NA	NA	NA
ENSG00000165271.12	NOL6	9	33473928	-	5828	9:33467577:T:C	9	33467577	1.07287e-06	0.255849	1.05059	0	NA	NA	NA
ENSG00000230453.5	ANKRD18B	9	33524392	+	5693	9:33522045:G:A	9	33522045	3.70353e-08	0.313605	0.800338	0	NA	NA	NA
ENSG00000260947.1	RP11-384P7.7	9	33697457	+	5653	9:33662593:G:A	9	33662593	2.28116e-09	0.358268	1.51415	0	NA	NA	NA
ENSG00000205143.2	ARID3C	9	34628104	-	4535	9:34629160:A:G	9	34629160	6.65261e-10	0.377128	1.08564	0	NA	NA	NA
ENSG00000198467.9	TPM2	9	35691017	-	4844	9:35728019:C:A	9	35728019	7.45054e-09	0.339645	0.978016	0	NA	NA	NA
ENSG00000137103.12	TMEM8B	9	35814448	+	4907	9:35833448:T:C	9	35833448	9.55904e-14	0.497738	-0.919046	0	NA	NA	NA
ENSG00000083067.18	TRPM3	9	74061820	-	5543	9:73730994:T:C	9	73730994	2.2849e-07	0.28291	1.47247	1	0.917519	0.00352848	0.0206835
ENSG00000106733.16	NMRK1	9	77703133	-	6175	9:77707300:A:T	9	77707300	2.33701e-14	0.514715	-1.08939	0	NA	NA	NA
ENSG00000188312.9	CENPP	9	95087766	+	5612	9:95088204:A:G	9	95088204	3.83932e-11	0.418777	0.925768	0	NA	NA	NA
ENSG00000127081.9	ZNF484	9	95640304	-	5665	9:95591561:A:G	9	95591561	3.80538e-07	0.274084	-0.807676	0	NA	NA	NA
ENSG00000131669.5	NINJ1	9	95896570	-	5519	9:95883785:T:C	9	95883785	4.71129e-07	0.27036	-0.934731	0	NA	NA	NA
ENSG00000224848.1	RP11-535M15.1	9	99449338	+	5295	9:99468996:C:A	9	99468996	6.61772e-07	0.264399	-1.34254	0	NA	NA	NA
ENSG00000136824.14	SMC2	9	106856541	+	7848	9:106894211:A:C	9	106894211	1.8473e-12	0.460135	-1.12144	0	NA	NA	NA
ENSG00000106853.12	PTGR1	9	114362135	-	6707	9:114352475:G:A	9	114352475	1.63963e-09	0.363374	1.11438	0	NA	NA	NA
ENSG00000244115.1	DNAJC25-GNG10	9	114393666	+	6564	9:114433650:A:G	9	114433650	3.30044e-07	0.276557	-0.807917	0	NA	NA	NA
ENSG00000242616.3	GNG10	9	114423615	+	6490	9:114433650:A:G	9	114433650	5.38741e-07	0.268013	-0.795338	0	NA	NA	NA
ENSG00000148225.11	WDR31	9	116102578	-	6018	9:116070314:A:G	9	116070314	5.86394e-08	0.305969	1.5754	0	NA	NA	NA
ENSG00000119411.10	BSPRY	9	116111821	+	6030	9:116074891:A:T	9	116074891	1.13627e-10	0.403258	0.853245	0	NA	NA	NA
ENSG00000056558.6	TRAF1	9	123691451	-	4961	9:123692868:A:T	9	123692868	2.54045e-07	0.281084	0.727756	0	NA	NA	NA
ENSG00000197958.8	RPL12	9	130213684	-	4951	9:130213508:A:G	9	130213508	1.14028e-08	0.332826	0.983245	0	NA	NA	NA
ENSG00000136908.13	DPM2	9	130700763	-	4431	9:130702539:G:A	9	130702539	2.0085e-09	0.360241	-0.864198	0	NA	NA	NA
ENSG00000167136.6	ENDOG	9	131580753	+	5345	9:131572903:A:G	9	131572903	3.34055e-07	0.276347	0.782476	0	NA	NA	NA
ENSG00000175287.14	PHYHD1	9	131683174	+	5603	9:131684836:A:G	9	131684836	6.17048e-07	0.26563	-0.704771	0	NA	NA	NA
ENSG00000165695.5	AK8	9	135754164	-	6480	9:135693306:G:A	9	135693306	3.39941e-09	0.352047	0.951821	0	NA	NA	NA
ENSG00000148290.5	SURF1	9	136223552	-	7088	9:136212369:G:A	9	136212369	1.69291e-07	0.288053	-0.84033	0	NA	NA	NA
ENSG00000160349.5	LCN1	9	138413284	+	7369	9:138415201:C:G	9	138415201	7.52415e-08	0.301794	0.932487	0	NA	NA	NA
ENSG00000177984.6	LCN15	9	139660707	-	4790	9:139662600:C:G	9	139662600	2.71115e-10	0.390534	-1.00498	0	NA	NA	NA
ENSG00000184925.7	LCN12	9	139844003	+	4777	9:139862389:T:C	9	139862389	6.93868e-08	0.303153	-1.04878	1	-0.770275	0.000424358	0.00578084
ENSG00000148362.6	C9orf142	9	139886870	+	4680	9:139887042:G:C	9	139887042	8.87394e-08	0.299018	0.770146	0	NA	NA	NA
ENSG00000107959.11	PITRM1	10	3215003	-	8187	10:3169024:T:C	10	3169024	3.63446e-10	0.386188	0.914152	0	NA	NA	NA
ENSG00000165568.13	AKR1E2	10	4828821	+	7931	10:4878972:G:A	10	4878972	6.63849e-11	0.410994	-1.0824	1	-0.568374	0.00299267	0.01855
ENSG00000120539.10	MASTL	10	27443753	+	7598	10:27405084:C:A	10	27405084	5.52577e-08	0.306961	1.50606	1	0.896416	0.00812295	0.0365889
ENSG00000150076.18	C10orf68	10	32832297	+	6912	10:32986395:G:A	10	32986395	4.25689e-08	0.3113	-1.29876	0	NA	NA	NA
ENSG00000196693.10	ZNF33B	10	43133992	-	5452	10:43064246:T:C	10	43064246	7.06002e-11	0.410113	-1.16834	1	-0.509891	0.00530613	0.0268267
ENSG00000165733.7	BMS1	10	43278249	+	6036	10:43381708:C:T	10	43381708	5.17396e-08	0.308057	0.976877	0	NA	NA	NA
ENSG00000230555.2	RP11-517P14.2	10	43916186	+	7172	10:43888938:G:A	10	43888938	4.91606e-12	0.447115	-1.5688	0	NA	NA	NA
ENSG00000174194.11	AGAP8	10	51371321	-	3981	10:51565548:T:C	10	51565548	1.60429e-07	0.288972	0.840557	0	NA	NA	NA
ENSG00000188611.10	ASAH2	10	52008370	-	3307	10:52516665:C:T	10	52516665	3.53175e-11	0.419955	0.87149	0	NA	NA	NA
ENSG00000204147.5	ASAH2B	10	52499078	+	4817	10:52547708:T:C	10	52547708	8.97891e-10	0.372588	-0.952182	0	NA	NA	NA
ENSG00000185532.10	PRKG1	10	52750945	+	5632	10:52957721:C:A	10	52957721	2.44624e-07	0.281735	-0.799001	0	NA	NA	NA
ENSG00000122952.12	ZWINT	10	58121036	-	7191	10:58059647:G:A	10	58059647	1.09448e-08	0.333485	-1.3388	0	NA	NA	NA
ENSG00000072422.12	RHOBTB1	10	62761198	-	5536	10:62905573:A:G	10	62905573	5.31872e-07	0.268238	1.56292	1	1.31715	0.000527931	0.0064726
ENSG00000183346.6	C10orf107	10	63422719	+	5217	10:63422876:A:G	10	63422876	1.60563e-13	0.491342	1.36606	0	NA	NA	NA
ENSG00000042286.10	AIFM2	10	71892690	-	7859	10:71872572:G:T	10	71872572	3.44399e-08	0.314805	-0.948497	1	-0.804196	1.25425e-05	0.000410065
ENSG00000042286.10	AIFM2	10	71892690	-	7859	10:71925446:T:C	10	71925446	5.15458e-08	0.30812	-0.927039	0	NA	NA	NA
ENSG00000156110.9	ADK	10	75910960	+	3995	10:75941551:G:A	10	75941551	8.05799e-09	0.338394	1.51623	0	NA	NA	NA
ENSG00000148655.10	C10orf11	10	77360998	+	4382	10:78209331:C:T	10	78209331	1.09769e-08	0.333438	-0.811551	1	-0.451287	0.00454696	0.0237222
ENSG00000244733.4	RP11-506M13.3	10	81420647	+	6453	10:81435162:A:G	10	81435162	5.92514e-10	0.378874	-1.064	1	-0.738093	0.000450669	0.00597335
ENSG00000188199.6	NUTM2B	10	81462983	+	6461	10:81577614:G:T	10	81577614	7.10646e-08	0.302753	0.985701	0	NA	NA	NA
ENSG00000271738.1	RP11-137H2.6	10	82194765	+	6866	10:82032240:A:G	10	82032240	4.75616e-07	0.270194	0.801633	1	0.468821	0.0125012	0.0478963
ENSG00000148600.10	CDHR1	10	85954410	+	7335	10:85954220:C:T	10	85954220	7.0518e-10	0.376249	0.942067	0	NA	NA	NA
ENSG00000122375.7	OPN4	10	88414314	+	4983	10:88414255:T:C	10	88414255	1.29429e-07	0.29263	-1.0378	0	NA	NA	NA
ENSG00000026103.15	FAS	10	90750414	+	5529	10:90754607:T:C	10	90754607	2.87481e-16	0.564181	1.13407	1	0.614864	1.19032e-05	0.000410065
ENSG00000232229.1	LINC00865	10	91589267	+	6374	10:91592605:A:T	10	91592605	2.13015e-14	0.515812	1.35955	0	NA	NA	NA
ENSG00000107854.5	TNKS2	10	93558069	+	4908	10:93618504:G:A	10	93618504	5.08833e-07	0.269013	1.85795	1	1.55284	0.000760503	0.008288
ENSG00000148690.10	FRA10AC1	10	95462329	-	6034	10:95466934:G:A	10	95466934	3.16567e-08	0.316195	-0.775397	0	NA	NA	NA
ENSG00000173145.7	NOC3L	10	96122716	-	6440	10:96083920:G:A	10	96083920	4.71549e-09	0.346902	0.999724	0	NA	NA	NA
ENSG00000171314.8	PGAM1	10	99185917	+	5589	10:99190490:C:T	10	99190490	5.61958e-07	0.267273	-1.70092	0	NA	NA	NA
ENSG00000171160.13	MORN4	10	99393344	-	5791	10:99393234:G:A	10	99393234	3.31873e-12	0.452378	-1.35612	0	NA	NA	NA
ENSG00000119943.6	PYROXD2	10	100174941	-	5620	10:100176366:T:C	10	100176366	2.66426e-08	0.31903	0.853974	0	NA	NA	NA
ENSG00000198018.6	ENTPD7	10	101419263	+	5060	10:101409448:G:T	10	101409448	7.56658e-07	0.262037	0.772391	1	0.787585	6.80325e-05	0.00133456
ENSG00000095485.12	CWF19L1	10	102027437	-	5122	10:101983413:G:A	10	101983413	6.24838e-09	0.342445	1.00396	0	NA	NA	NA
ENSG00000166275.11	C10orf32	10	104613980	+	3779	10:104623578:C:T	10	104623578	5.25228e-12	0.446224	-1.12402	0	NA	NA	NA
ENSG00000270316.1	C10orf32-ASMT	10	104614029	+	3779	10:104612335:T:A	10	104612335	3.24942e-09	0.352754	-0.786796	0	NA	NA	NA
ENSG00000214435.3	AS3MT	10	104629273	+	3796	10:104629236:G:C	10	104629236	6.26041e-08	0.304876	-0.887588	0	NA	NA	NA
ENSG00000148842.13	CNNM2	10	104678050	+	3890	10:104850632:G:A	10	104850632	7.48203e-07	0.262235	0.674966	0	NA	NA	NA
ENSG00000065621.10	GSTO2	10	106028631	+	5177	10:106025258:G:T	10	106025258	3.08793e-08	0.316604	-0.751003	0	NA	NA	NA
ENSG00000119913.4	TECTB	10	114043493	+	5902	10:114045701:G:A	10	114045701	3.28298e-08	0.315595	1.50581	0	NA	NA	NA
ENSG00000148735.10	PLEKHS1	10	115511213	+	5643	10:115544865:A:C	10	115544865	9.58982e-11	0.40571	1.03595	1	0.537137	0.00419506	0.022859
ENSG00000120008.11	WDR11	10	122610687	+	7147	10:122649482:A:G	10	122649482	7.78489e-08	0.301222	0.925847	0	NA	NA	NA
ENSG00000188690.8	UROS	10	127511817	-	6598	10:127474707:C:T	10	127474707	1.05323e-15	0.550116	-1.06158	0	NA	NA	NA
ENSG00000151640.8	DPYSL4	10	134000404	+	7397	10:134001748:C:T	10	134001748	1.29596e-07	0.292608	-0.957104	0	NA	NA	NA
ENSG00000148803.7	FUOM	10	135171529	-	4177	10:135173132:G:C	10	135173132	6.40591e-07	0.264972	0.913027	0	NA	NA	NA
ENSG00000254614.1	AP003068.23	11	64949305	-	4286	11:64947240:T:C	11	64947240	3.46001e-09	0.35177	-1.07276	0	NA	NA	NA
ENSG00000084207.11	GSTP1	11	67351066	+	4317	11:67294308:C:T	11	67294308	6.17054e-13	0.474367	-1.13022	1	-0.738132	3.31846e-05	0.000834047
ENSG00000197345.8	MRPL21	11	68671303	-	5732	11:68653232:C:T	11	68653232	5.39213e-22	0.684571	-1.23619	0	NA	NA	NA
ENSG00000175581.9	MRPL48	11	73498361	+	5158	11:73451673:C:T	11	73451673	8.56015e-09	0.337427	1.0572	0	NA	NA	NA
ENSG00000175575.8	PAAF1	11	73587744	+	5253	11:73633779:G:A	11	73633779	4.39848e-07	0.27156	-1.59375	0	NA	NA	NA
ENSG00000166435.11	XRRA1	11	74660245	-	5496	11:74626366:G:A	11	74626366	3.89859e-19	0.629267	1.56033	0	NA	NA	NA
ENSG00000137513.5	NARS2	11	78285919	-	6341	11:78280322:A:G	11	78280322	5.08541e-13	0.476839	1.0178	0	NA	NA	NA
ENSG00000245832.2	RP11-179A16.1	11	82429124	-	6724	11:82424372:T:C	11	82424372	8.58819e-08	0.29957	1.46849	0	NA	NA	NA
ENSG00000137494.9	ANKRD42	11	82904781	+	6595	11:82967963:T:C	11	82967963	4.72813e-07	0.270298	0.762313	0	NA	NA	NA
ENSG00000137500.5	CCDC90B	11	82997450	-	6549	11:82994954:G:A	11	82994954	1.57894e-07	0.289244	0.74645	0	NA	NA	NA
ENSG00000215504.2	AP000974.1	11	85565986	-	5294	11:85566157:A:G	11	85566157	8.22427e-07	0.260564	-0.927487	0	NA	NA	NA
ENSG00000151376.12	ME3	11	86383678	-	6729	11:86359866:A:T	11	86359866	1.66262e-08	0.326728	1.00669	0	NA	NA	NA
ENSG00000166004.10	KIAA1731	11	93394805	+	5780	11:93425159:C:A	11	93425159	3.46944e-08	0.314684	-0.910764	0	NA	NA	NA
ENSG00000182919.10	C11orf54	11	93474757	+	5941	11:93498833:G:T	11	93498833	1.51503e-12	0.462736	-0.900061	0	NA	NA	NA
ENSG00000042429.6	MED17	11	93517393	+	5932	11:93527433:C:G	11	93527433	3.78875e-08	0.313229	0.969026	0	NA	NA	NA
ENSG00000197580.7	BCO2	11	112046190	+	4893	11:112057306:A:G	11	112057306	2.07782e-08	0.323099	-0.93682	0	NA	NA	NA
ENSG00000150787.3	PTS	11	112097088	+	4852	11:112088543:A:G	11	112088543	4.63553e-07	0.270643	1.75258	0	NA	NA	NA
ENSG00000118096.3	IFT46	11	118443685	-	5640	11:118449746:C:T	11	118449746	3.99995e-08	0.312331	-0.936669	0	NA	NA	NA
ENSG00000196655.5	TRAPPC4	11	118889142	+	5679	11:118895686:C:T	11	118895686	1.58709e-09	0.363876	0.818262	0	NA	NA	NA
ENSG00000109944.6	C11orf63	11	122753391	+	6133	11:122757354:T:C	11	122757354	4.67843e-07	0.270482	1.64697	1	0.871173	0.0109625	0.044801
ENSG00000120451.6	SNX19	11	130786404	-	7120	11:130786345:C:A	11	130786345	1.60288e-07	0.288987	-0.830364	0	NA	NA	NA
ENSG00000251226.1	RP11-469N6.1	11	134605490	+	5098	11:134611335:A:G	11	134611335	2.19851e-09	0.358841	-0.848257	1	-0.422384	0.0117302	0.0460212
ENSG00000177042.10	TMEM80	11	695428	+	5307	11:695854:C:T	11	695854	1.9762e-09	0.360492	0.930339	0	NA	NA	NA
ENSG00000177666.11	PNPLA2	11	818902	+	5690	11:820268:A:G	11	820268	3.83561e-08	0.313026	-0.987748	0	NA	NA	NA
ENSG00000117983.13	MUC5B	11	1244296	+	6984	11:1272858:C:T	11	1272858	1.80745e-07	0.286933	0.988799	0	NA	NA	NA
ENSG00000133805.11	AMPD3	11	10329860	+	6539	11:10491741:A:T	11	10491741	1.78619e-07	0.287136	0.824333	0	NA	NA	NA
ENSG00000072952.14	MRVI1	11	10715535	-	7287	11:10736799:A:G	11	10736799	3.02507e-07	0.278067	-0.89048	0	NA	NA	NA
ENSG00000251381.2	LINC00958	11	13011095	-	7033	11:13006334:G:A	11	13006334	7.56552e-08	0.301702	1.19179	0	NA	NA	NA
ENSG00000166788.5	SAAL1	11	18127638	-	6349	11:18121539:G:A	11	18121539	4.2481e-09	0.348547	-1.21154	1	-0.662278	0.00242065	0.0165286
ENSG00000110768.7	GTF2H1	11	18343842	+	6552	11:18313911:A:C	11	18313911	5.3213e-10	0.380489	0.913724	0	NA	NA	NA
ENSG00000166796.7	LDHC	11	18433854	+	6640	11:18438770:G:A	11	18438770	4.63938e-11	0.416098	1.62543	0	NA	NA	NA
ENSG00000254532.1	RP11-624D11.2	11	30105890	-	5114	11:30340133:C:T	11	30340133	1.18156e-07	0.294177	1.06486	0	NA	NA	NA
ENSG00000131808.6	FSHB	11	30252563	+	4995	11:30338783:A:C	11	30338783	2.52167e-11	0.424685	1.27948	1	0.655044	0.00192953	0.0155125
ENSG00000149089.8	APIP	11	34938046	-	6810	11:34861897:A:G	11	34861897	1.941e-08	0.324209	0.941505	0	NA	NA	NA
ENSG00000149084.7	HSD17B12	11	43577986	+	6283	11:43877934:C:A	11	43877934	8.98128e-08	0.298815	-0.869825	0	NA	NA	NA
ENSG00000151348.9	EXT2	11	44117099	+	6116	11:44174081:A:G	11	44174081	1.75107e-08	0.325885	-0.942001	0	NA	NA	NA
ENSG00000254427.1	RP11-430H10.1	11	45376922	+	5582	11:45389464:C:T	11	45389464	5.48561e-07	0.267696	0.680869	0	NA	NA	NA
ENSG00000205106.2	CTD-2210P24.4	11	45792983	+	4793	11:45815234:C:T	11	45815234	5.50101e-07	0.267647	0.919617	0	NA	NA	NA
ENSG00000214872.4	SMTNL1	11	57308979	+	5635	11:57321520:A:G	11	57321520	3.93996e-09	0.349732	0.913639	1	0.499276	0.00271618	0.0180007
ENSG00000156587.11	UBE2L6	11	57335757	-	5573	11:57321520:A:G	11	57321520	9.05958e-07	0.258851	0.786017	1	0.598703	0.000516017	0.0064726
ENSG00000255146.1	RP11-659P15.1	11	57827610	-	5355	11:57826590:C:T	11	57826590	6.39753e-07	0.264995	0.818275	0	NA	NA	NA
ENSG00000013725.10	CD6	11	60739115	+	5051	11:60776209:C:T	11	60776209	5.57025e-10	0.379802	-0.854176	0	NA	NA	NA
ENSG00000111254.3	AKAP3	12	4758213	-	6485	12:4757809:C:G	12	4757809	2.22825e-07	0.283342	-0.785822	0	NA	NA	NA
ENSG00000237248.3	LINC00987	12	9392599	+	6652	12:9374819:G:A	12	9374819	7.42392e-08	0.302019	0.849111	0	NA	NA	NA
ENSG00000225231.1	AC091814.2	12	10096094	-	7199	12:10096086:G:C	12	10096086	1.81345e-10	0.39645	1.59018	0	NA	NA	NA
ENSG00000205809.5	KLRC2	12	10594899	-	7237	12:10557044:A:G	12	10557044	4.76273e-13	0.477675	1.10696	0	NA	NA	NA
ENSG00000205809.5	KLRC2	12	10594899	-	7237	12:10641935:T:C	12	10641935	5.82126e-09	0.343569	-0.757107	0	NA	NA	NA
ENSG00000134545.9	KLRC1	12	10607284	-	7267	12:10703451:C:T	12	10703451	5.7082e-07	0.266998	0.781625	0	NA	NA	NA
ENSG00000255374.1	TAS2R43	12	11244912	-	7378	12:11186528:T:G	12	11186528	1.00622e-21	0.679702	-1.15776	1	-0.5334	3.68812e-05	0.000861286
ENSG00000212127.5	TAS2R14	12	11324172	-	7162	12:11323211:A:G	12	11323211	6.78512e-09	0.341135	1.03856	0	NA	NA	NA
ENSG00000182993.3	C12orf60	12	14956506	+	5819	12:14975721:C:T	12	14975721	8.03996e-10	0.374264	-0.897473	0	NA	NA	NA
ENSG00000179256.2	SMCO3	12	14967116	-	5786	12:14936158:T:C	12	14936158	1.11551e-06	0.255155	-0.752895	1	-0.716092	0.000115347	0.00200604
ENSG00000121350.11	PYROXD1	12	21590549	+	7203	12:21628320:C:T	12	21628320	1.20025e-10	0.402464	-0.823477	0	NA	NA	NA
ENSG00000110900.10	TSPAN11	12	31079362	+	7580	12:31067490:C:T	12	31067490	1.00774e-07	0.296871	1.25837	0	NA	NA	NA
ENSG00000013573.12	DDX11	12	31226779	+	7788	12:31251544:C:T	12	31251544	2.97128e-21	0.671074	-1.19099	0	NA	NA	NA
ENSG00000173157.12	ADAMTS20	12	43945724	-	5719	12:43847941:C:T	12	43847941	4.37595e-07	0.27165	0.768752	0	NA	NA	NA
ENSG00000139537.6	CCDC65	12	49297893	+	5100	12:49313549:T:C	12	49313549	2.86664e-10	0.389709	-0.923196	0	NA	NA	NA
ENSG00000134285.6	FKBP11	12	49320257	-	5095	12:49297864:C:T	12	49297864	7.08644e-09	0.340443	-0.887699	0	NA	NA	NA
ENSG00000167767.9	KRT80	12	52585784	-	6541	12:52594339:G:A	12	52594339	2.13997e-08	0.322618	0.89639	0	NA	NA	NA
ENSG00000205426.6	KRT81	12	52685318	-	6492	12:52710721:G:C	12	52710721	5.07566e-09	0.345739	0.961402	1	0.508166	0.00932125	0.0403858
ENSG00000170523.3	KRT83	12	52715182	-	6444	12:52707973:C:G	12	52707973	4.26386e-08	0.311272	-0.889808	0	NA	NA	NA
ENSG00000197728.5	RPS26	12	56435637	+	4904	12:56435929:C:G	12	56435929	4.07128e-13	0.479668	-0.867263	0	NA	NA	NA
ENSG00000197728.5	RPS26	12	56435637	+	4904	12:56390636:A:G	12	56390636	7.35888e-07	0.262528	0.986035	0	NA	NA	NA
ENSG00000135454.9	B4GALNT1	12	58027138	-	4551	12:57524099:T:G	12	57524099	7.81086e-07	0.261476	-1.43776	1	-0.982217	0.000905983	0.0094533
ENSG00000123297.12	TSFM	12	58176372	+	4751	12:58162739:A:G	12	58162739	3.04132e-08	0.316855	-0.86675	0	NA	NA	NA
ENSG00000255693.1	RP11-766N7.3	12	65277174	+	4768	12:65270150:A:G	12	65270150	1.10433e-06	0.255335	0.827955	0	NA	NA	NA
ENSG00000155957.12	TMBIM4	12	66563852	-	5698	12:66503798:A:G	12	66503798	3.21573e-09	0.352917	-0.816738	0	NA	NA	NA
ENSG00000127337.2	YEATS4	12	69753483	+	6393	12:69752461:G:T	12	69752461	2.32719e-07	0.282594	1.22887	0	NA	NA	NA
ENSG00000166268.6	MYRFL	12	70219084	+	6892	12:70157582:C:T	12	70157582	2.18215e-09	0.358956	1.49262	0	NA	NA	NA
ENSG00000257139.1	RP11-320P7.2	12	70574118	+	6678	12:70563865:A:G	12	70563865	3.93986e-07	0.273479	-0.692208	0	NA	NA	NA
ENSG00000180481.6	GLIPR1L2	12	75784850	+	5954	12:75784773:C:T	12	75784773	7.20423e-16	0.554275	-1.237	0	NA	NA	NA
ENSG00000111615.8	KRR1	12	75905416	-	5904	12:75888251:G:A	12	75888251	8.82966e-09	0.336931	0.90439	0	NA	NA	NA
ENSG00000127720.3	METTL25	12	82752276	+	5374	12:82752633:G:A	12	82752633	9.58933e-18	0.598995	1.38994	1	0.549007	0.000946965	0.00966567
ENSG00000072041.12	SLC6A15	12	85307394	-	6005	12:85272107:G:A	12	85272107	7.75769e-08	0.301281	1.26945	0	NA	NA	NA
ENSG00000246363.2	RP11-13A1.1	12	89413456	-	3721	12:89413399:G:A	12	89413399	4.41184e-07	0.271507	-1.12777	0	NA	NA	NA
ENSG00000139323.9	POC1B	12	89919801	-	4078	12:89873975:A:T	12	89873975	1.86798e-06	0.245928	0.677338	0	NA	NA	NA
ENSG00000166130.10	IKBIP	12	99038891	-	5399	12:99029299:A:G	12	99029299	1.13293e-07	0.29489	0.937543	0	NA	NA	NA
ENSG00000171759.4	PAH	12	103352188	-	5400	12:103351826:T:C	12	103351826	1.36525e-10	0.400593	0.857191	0	NA	NA	NA
ENSG00000257890.1	RP11-114F10.2	12	106452032	-	5716	12:106452814:G:T	12	106452814	7.17285e-08	0.302597	-0.81683	0	NA	NA	NA
ENSG00000139405.11	C12orf52	12	113623331	+	5455	12:113679095:T:C	12	113679095	3.41983e-07	0.27594	-1.13667	0	NA	NA	NA
ENSG00000088992.13	TESC	12	117537284	-	6268	12:117477798:C:T	12	117477798	5.85437e-08	0.305997	-0.998722	0	NA	NA	NA
ENSG00000257218.1	GATC	12	120884241	+	5810	12:120969477:A:G	12	120969477	1.14491e-07	0.294711	-0.937488	0	NA	NA	NA
ENSG00000110871.10	COQ5	12	120972237	-	5776	12:120903936:G:A	12	120903936	2.35085e-10	0.392638	1.14361	0	NA	NA	NA
ENSG00000157895.7	C12orf43	12	121454305	-	5601	12:121438382:T:C	12	121438382	4.27082e-08	0.311245	0.779482	0	NA	NA	NA
ENSG00000111364.11	DDX55	12	124086624	+	5415	12:124078585:C:G	12	124078585	1.0506e-07	0.296167	-1.08518	0	NA	NA	NA
ENSG00000168778.7	TCTN2	12	124155660	+	5523	12:124173448:C:T	12	124173448	1.64897e-08	0.326861	-1.25611	0	NA	NA	NA
ENSG00000250091.2	DNAH10OS	12	124419531	-	5907	12:124388236:A:G	12	124388236	2.90204e-08	0.317626	0.975972	0	NA	NA	NA
ENSG00000214043.3	RP5-944M2.3	12	126927027	+	7819	12:126825979:T:C	12	126825979	2.73603e-08	0.318594	0.876196	0	NA	NA	NA
ENSG00000185684.8	EP400NL	12	132568828	+	6778	12:132580458:C:A	12	132580458	8.13279e-10	0.37409	-0.872742	0	NA	NA	NA
ENSG00000185163.5	DDX51	12	132628880	-	6518	12:132609486:T:C	12	132609486	1.32302e-11	0.433636	1.03639	0	NA	NA	NA
ENSG00000256576.1	RP13-977J11.2	12	132674240	-	6386	12:132675959:T:C	12	132675959	7.72887e-07	0.261662	1.16151	0	NA	NA	NA
ENSG00000177084.12	POLE	12	133263951	-	4492	12:133252947:T:C	12	133252947	3.29667e-10	0.387638	0.988386	0	NA	NA	NA
ENSG00000232243.1	RP11-408E5.5	13	19838013	-	5555	13:19921977:T:G	13	19921977	6.40166e-07	0.264983	0.807959	0	NA	NA	NA
ENSG00000075673.7	ATP12A	13	25254549	+	7778	13:25253172:C:T	13	25253172	2.95018e-07	0.278501	1.04771	1	0.787579	0.00147564	0.0134013
ENSG00000151849.10	CENPJ	13	25497018	-	7520	13:25512952:T:C	13	25512952	4.07172e-08	0.312037	0.911524	0	NA	NA	NA
ENSG00000122033.10	MTIF3	13	28024739	-	7070	13:28026695:G:A	13	28026695	2.27003e-09	0.358344	-1.18909	0	NA	NA	NA
ENSG00000186184.11	POLR1D	13	28194903	+	7176	13:28196033:G:C	13	28196033	2.4342e-07	0.28182	1.05979	0	NA	NA	NA
ENSG00000189403.10	HMGB1	13	31191734	-	6814	13:31040943:T:C	13	31040943	2.19207e-11	0.42664	-1.24864	1	-0.522591	0.0102735	0.0429191
ENSG00000242715.3	CCDC169	13	36871977	-	5791	13:36871764:G:A	13	36871764	2.03572e-11	0.427671	1.05241	0	NA	NA	NA
ENSG00000120669.11	SOHLH2	13	36871979	-	5791	13:36805782:T:C	13	36805782	1.163e-16	0.573726	1.1299	0	NA	NA	NA
ENSG00000250709.1	CCDC169-SOHLH2	13	36871979	-	5791	13:36805782:T:C	13	36805782	4.13244e-15	0.534827	1.09092	0	NA	NA	NA
ENSG00000223685.1	LINC00571	13	38717369	-	7144	13:38587416:G:A	13	38587416	2.4698e-09	0.357033	0.841531	0	NA	NA	NA
ENSG00000102763.11	VWA8	13	42535256	-	5435	13:42406884:G:A	13	42406884	4.53194e-09	0.347528	-1.17877	1	-0.570484	0.00845079	0.0373367
ENSG00000120675.4	DNAJC15	13	43597339	+	5953	13:43597706:C:T	13	43597706	1.2872e-11	0.434014	-1.47674	0	NA	NA	NA
ENSG00000139684.9	ESD	13	47371367	-	6409	13:47385832:C:T	13	47385832	1.31662e-08	0.330507	0.875831	0	NA	NA	NA
ENSG00000123179.9	EBPL	13	50265611	-	4787	13:50283389:T:C	13	50283389	6.54402e-08	0.304134	-0.962466	0	NA	NA	NA
ENSG00000136104.14	RNASEH2B	13	51483814	+	4317	13:51484356:C:T	13	51484356	4.62993e-15	0.533533	1.08034	0	NA	NA	NA
ENSG00000136108.10	CKAP2	13	53029564	+	4238	13:53226118:A:G	13	53226118	1.53967e-09	0.364343	-0.97538	0	NA	NA	NA
ENSG00000080166.11	DCT	13	95131936	-	6842	13:95162378:T:G	13	95162378	5.99442e-09	0.343104	0.898234	0	NA	NA	NA
ENSG00000165621.4	OXGR1	13	97646984	-	4887	13:97644911:T:C	13	97644911	1.73383e-08	0.326046	-0.887264	0	NA	NA	NA
ENSG00000272274.1	LINC00551	13	107270158	+	6909	13:107220853:G:A	13	107220853	4.80656e-13	0.477558	-0.966206	0	NA	NA	NA
ENSG00000230156.2	LINC00443	13	107306264	+	6920	13:107220853:G:A	13	107220853	3.10085e-21	0.670729	-1.14507	0	NA	NA	NA
ENSG00000153495.6	TEX29	13	111968531	+	7544	13:111980150:T:C	13	111980150	2.00989e-08	0.323641	0.964542	0	NA	NA	NA
ENSG00000267868.1	RP11-120K24.3	13	113620445	-	6357	13:113618496:T:C	13	113618496	2.70134e-10	0.390588	1.0282	0	NA	NA	NA
ENSG00000092094.6	OSGEP	14	20923264	-	5704	14:20920043:C:T	14	20920043	1.16689e-07	0.294389	0.871448	0	NA	NA	NA
ENSG00000197775.1	DHRS4-AS1	14	24407940	+	6092	14:24421152:C:T	14	24421152	9.10901e-08	0.298577	-0.787201	0	NA	NA	NA
ENSG00000139899.6	CBLN3	14	24900160	-	6862	14:24903245:C:T	14	24903245	9.55644e-07	0.257904	0.783032	0	NA	NA	NA
ENSG00000151413.12	NUBPL	14	31959162	+	5701	14:32296018:A:G	14	32296018	6.15501e-07	0.265674	1.44972	0	NA	NA	NA
ENSG00000151327.8	FAM177A1	14	35514113	+	5997	14:35523783:G:A	14	35523783	8.82638e-07	0.259313	-0.984607	1	-0.631581	0.00764255	0.0353585
ENSG00000182400.10	TRAPPC6B	14	39639736	-	6570	14:39633980:T:G	14	39633980	8.18286e-07	0.260653	0.878487	0	NA	NA	NA
ENSG00000165379.9	LRFN5	14	42076773	+	6901	14:42202671:A:C	14	42202671	4.40959e-09	0.347959	1.62831	0	NA	NA	NA
ENSG00000165502.6	RPL36AL	14	50087403	-	5246	14:50100683:C:G	14	50100683	6.44838e-07	0.264856	0.86112	0	NA	NA	NA
ENSG00000100483.9	VCPKMT	14	50583318	-	5530	14:50585248:C:T	14	50585248	4.50704e-11	0.416509	-1.09513	0	NA	NA	NA
ENSG00000237356.1	AL163953.3	14	53635772	+	5688	14:53684314:G:A	14	53684314	2.36681e-08	0.32097	0.989232	0	NA	NA	NA
ENSG00000070269.9	TMEM260	14	56955072	+	6481	14:57090588:A:G	14	57090588	5.24992e-09	0.345205	-0.941604	0	NA	NA	NA
ENSG00000126790.7	L3HYPDH	14	59951148	-	5566	14:59950337:A:T	14	59950337	2.87353e-07	0.278956	-1.92887	0	NA	NA	NA
ENSG00000126773.8	PCNXL4	14	60558629	+	4501	14:60542090:G:C	14	60542090	2.91195e-08	0.31757	0.86398	1	0.501386	0.00358033	0.0206835
ENSG00000258289.3	CHURC1	14	65381079	+	5249	14:65378698:G:T	14	65378698	4.7423e-15	0.533259	0.996935	0	NA	NA	NA
ENSG00000063761.11	ADCK1	14	78266426	+	7009	14:78264742:T:C	14	78264742	1.13519e-07	0.294856	-0.801909	0	NA	NA	NA
ENSG00000042317.12	SPATA7	14	88851268	+	6779	14:88874915:T:C	14	88874915	1.48626e-19	0.637931	-1.08333	0	NA	NA	NA
ENSG00000165929.8	TC2N	14	92333880	-	6714	14:92226474:G:T	14	92226474	1.7184e-07	0.287798	0.848887	0	NA	NA	NA
ENSG00000258702.1	RP11-433J8.1	14	97059070	+	6459	14:97059591:G:A	14	97059591	5.69901e-12	0.445123	-1.35328	0	NA	NA	NA
ENSG00000271780.1	RP11-1017G21.5	14	102414684	+	5287	14:102414767:G:A	14	102414767	2.98839e-07	0.278278	0.903645	0	NA	NA	NA
ENSG00000134160.9	TRPM1	15	31453476	-	4612	15:31394322:C:T	15	31394322	1.24411e-12	0.465308	-0.990075	0	NA	NA	NA
ENSG00000128891.11	C15orf57	15	40857256	-	5598	15:40845952:A:G	15	40845952	3.07949e-11	0.421884	-1.00894	0	NA	NA	NA
ENSG00000168803.10	ADAL	15	43622872	+	3425	15:43684592:T:C	15	43684592	3.45647e-12	0.451835	-0.870317	1	-0.476058	0.00126697	0.0119488
ENSG00000259187.1	CTD-2008A1.1	15	45118738	+	4717	15:45369789:C:G	15	45369789	1.25821e-07	0.29311	0.802136	0	NA	NA	NA
ENSG00000137860.7	SLC28A2	15	45544428	+	5416	15:45573489:G:C	15	45573489	5.2837e-11	0.414251	0.850116	1	0.387282	0.00665979	0.03202
ENSG00000104164.6	BLOC1S6	15	45879321	+	6066	15:45787290:A:G	15	45787290	5.43999e-09	0.344642	-0.98285	0	NA	NA	NA
ENSG00000069974.11	RAB27A	15	55611311	-	7567	15:55606213:T:C	15	55606213	3.83599e-07	0.273945	0.852146	0	NA	NA	NA
ENSG00000185088.8	RPS27L	15	63450220	-	6012	15:63445764:T:C	15	63445764	3.94416e-08	0.312564	-1.2521	0	NA	NA	NA
ENSG00000166938.8	DIS3L	15	66585555	+	5797	15:66627677:T:C	15	66627677	1.64373e-08	0.326913	-1.0579	0	NA	NA	NA
ENSG00000075131.5	TIPIN	15	66679084	-	5708	15:66770626:T:C	15	66770626	1.51236e-07	0.289979	1.73493	0	NA	NA	NA
ENSG00000178802.13	MPI	15	75182346	+	3867	15:75147332:A:C	15	75147332	3.44583e-07	0.275809	0.80438	1	0.55197	0.00227021	0.0165286
ENSG00000169752.12	NRG4	15	76352136	-	3975	15:76350112:T:G	15	76350112	3.32112e-14	0.510532	1.32473	1	0.575534	0.000136554	0.00223226
ENSG00000183476.8	SH2D7	15	78370150	+	6027	15:78419476:A:G	15	78419476	6.93713e-07	0.263569	0.705853	0	NA	NA	NA
ENSG00000136425.8	CIB2	15	78423886	-	6074	15:78423596:A:C	15	78423596	3.2542e-08	0.31574	0.752511	0	NA	NA	NA
ENSG00000117899.6	MESDC2	15	81282219	-	6002	15:81273726:T:C	15	81273726	4.38934e-09	0.348032	1.12221	0	NA	NA	NA
ENSG00000188659.5	FAM154B	15	82555151	+	3292	15:82576751:A:C	15	82576751	4.80465e-08	0.309289	-0.75313	0	NA	NA	NA
ENSG00000188659.5	FAM154B	15	82555151	+	3292	15:82566069:G:A	15	82566069	1.60458e-07	0.288969	1.39054	0	NA	NA	NA
ENSG00000184206.7	GOLGA6L4	15	84904525	+	4363	15:85305270:C:T	15	85305270	5.69222e-07	0.267047	0.753742	1	0.573733	0.000752988	0.008288
ENSG00000140522.7	RLBP1	15	89764982	-	6698	15:89725202:T:C	15	89725202	3.10677e-07	0.277605	-0.734098	1	-0.490987	0.00416759	0.022859
ENSG00000270127.1	RP11-526I2.5	15	101090358	-	8662	15:101138153:T:C	15	101138153	2.17046e-11	0.426778	-0.879333	0	NA	NA	NA
ENSG00000140471.12	LINS	15	101143435	-	8774	15:101114640:T:C	15	101114640	5.87072e-10	0.379012	-0.819823	1	-0.448209	0.00301831	0.01855
ENSG00000242612.2	DECR2	16	451826	+	4646	16:444348:G:A	16	444348	4.59992e-07	0.270778	1.05778	1	1.26408	1.42129e-06	8.91602e-05
ENSG00000007541.10	PIGQ	16	616995	+	5353	16:642610:T:C	16	642610	1.30253e-08	0.33068	-0.906632	0	NA	NA	NA
ENSG00000127578.6	WFIKKN1	16	679239	+	5515	16:678843:C:T	16	678843	1.41324e-09	0.36566	1.29371	0	NA	NA	NA
ENSG00000180185.7	FAHD1	16	1876968	+	6506	16:1912139:T:C	16	1912139	1.05137e-16	0.574778	-1.40492	0	NA	NA	NA
ENSG00000162039.10	MEIOB	16	1934295	-	6437	16:1913480:T:C	16	1913480	1.69355e-07	0.288047	0.989948	0	NA	NA	NA
ENSG00000260176.1	CTD-3126B10.4	16	2695215	-	6263	16:2716540:T:C	16	2716540	1.99202e-09	0.360369	-0.878433	0	NA	NA	NA
ENSG00000272079.1	LA16c-380H5.5	16	3056121	+	5572	16:3051358:G:A	16	3051358	1.68212e-07	0.288163	0.913319	0	NA	NA	NA
ENSG00000103351.8	CLUAP1	16	3550924	+	6169	16:3634746:C:A	16	3634746	1.30491e-07	0.292491	1.5594	0	NA	NA	NA
ENSG00000153406.9	NMRAL1	16	4545764	-	6934	16:4528634:T:C	16	4528634	7.56992e-11	0.409113	-0.952121	0	NA	NA	NA
ENSG00000153406.9	NMRAL1	16	4545764	-	6934	16:4617575:C:T	16	4617575	8.0244e-07	0.260999	-0.979716	0	NA	NA	NA
ENSG00000175643.7	RMI2	16	11343476	+	8330	16:11439303:G:T	16	11439303	7.53889e-14	0.500639	-0.978011	0	NA	NA	NA
ENSG00000048462.6	TNFRSF17	16	12058964	+	9236	16:12070422:T:C	16	12070422	1.13966e-07	0.294789	-0.860405	0	NA	NA	NA
ENSG00000234719.4	RP11-166B2.1	16	12070500	-	9241	16:12070422:T:C	16	12070422	2.73463e-17	0.588569	-1.21575	0	NA	NA	NA
ENSG00000103550.9	KNOP1	16	19729557	-	6492	16:19810584:A:T	16	19810584	2.03775e-07	0.284877	1.22738	0	NA	NA	NA
ENSG00000103319.7	EEF2K	16	22217603	+	2638	16:22237699:C:T	16	22237699	4.65037e-07	0.270587	-0.743578	0	NA	NA	NA
ENSG00000103356.11	EARS2	16	23569052	-	5410	16:23562309:A:T	16	23562309	4.50148e-07	0.271156	1.07861	0	NA	NA	NA
ENSG00000178952.4	TUFM	16	28857729	-	3637	16:28837515:T:C	16	28837515	5.76227e-07	0.266833	0.687737	0	NA	NA	NA
ENSG00000260953.1	RP11-426C22.6	16	29275800	-	2867	16:29286610:A:C	16	29286610	4.50091e-10	0.382998	-1.03666	0	NA	NA	NA
ENSG00000181625.13	SLX1B	16	29465822	+	2924	16:30347731:A:G	16	30347731	1.44007e-06	0.250597	0.676234	0	NA	NA	NA
ENSG00000198064.9	RP11-347C12.1	16	30265831	-	2681	16:30328317:T:C	16	30328317	1.39739e-06	0.251135	0.840811	0	NA	NA	NA
ENSG00000197302.6	ZNF720	16	31724550	+	2381	16:31722770:G:A	16	31722770	3.45433e-10	0.386944	-1.09039	0	NA	NA	NA
ENSG00000171241.4	SHCBP1	16	46655538	-	921	16:46773080:A:G	16	46773080	7.70055e-07	0.261727	0.909662	1	0.632923	0.00453571	0.0237222
ENSG00000140798.11	ABCC12	16	48189929	-	3998	16:48125808:C:T	16	48125808	3.35257e-07	0.276285	0.921689	0	NA	NA	NA
ENSG00000246898.1	LINC00920	16	66442427	+	4756	16:66442406:C:T	16	66442406	1.65399e-10	0.397796	0.992345	0	NA	NA	NA
ENSG00000223496.1	EXOSC6	16	70285833	-	4175	16:70285901:A:G	16	70285901	5.71604e-10	0.379414	-0.942179	0	NA	NA	NA
ENSG00000157353.12	FUK	16	70488324	+	4383	16:70637011:G:A	16	70637011	4.95758e-07	0.269469	-0.915836	0	NA	NA	NA
ENSG00000261701.2	HPR	16	72088522	+	4534	16:72141745:G:A	16	72141745	4.54407e-13	0.478273	1.47338	0	NA	NA	NA
ENSG00000261701.2	HPR	16	72088522	+	4534	16:72108093:G:A	16	72108093	2.89991e-09	0.354532	1.47021	0	NA	NA	NA
ENSG00000140830.4	TXNL4B	16	72128330	-	4576	16:72141362:G:A	16	72141362	1.17594e-08	0.33233	1.2282	0	NA	NA	NA
ENSG00000065457.6	ADAT1	16	75657198	-	7305	16:75576063:A:G	16	75576063	1.43951e-09	0.365377	0.831554	1	0.456723	0.00292679	0.01855
ENSG00000103111.10	MON1B	16	77224732	+	9985	16:77245971:G:A	16	77245971	3.20031e-07	0.277091	-1.10117	1	-0.655307	0.00746902	0.0348848
ENSG00000205078.5	SYCE1L	16	77233294	+	9982	16:77247077:C:T	16	77247077	8.12092e-09	0.33827	0.993121	1	0.584215	0.00349432	0.0206835
ENSG00000140873.11	ADAMTS18	16	77469011	-	10408	16:77389312:G:C	16	77389312	1.26724e-08	0.331124	-0.776113	0	NA	NA	NA
ENSG00000166558.6	SLC38A8	16	84076241	-	11851	16:84074978:C:T	16	84074978	2.13897e-09	0.359266	-0.9285	0	NA	NA	NA
ENSG00000064270.8	ATP2C2	16	84402133	+	11166	16:85120500:C:T	16	85120500	2.03834e-07	0.284873	0.761598	1	0.872876	3.51624e-06	0.000172441
ENSG00000270020.1	RP11-463O9.9	16	86557503	-	9289	16:86565187:A:T	16	86565187	6.24254e-08	0.304924	1.47365	0	NA	NA	NA
ENSG00000177946.4	CENPBD1	16	90038942	-	4150	16:90038896:G:C	16	90038896	3.77501e-07	0.274223	-1.75002	0	NA	NA	NA
ENSG00000037042.8	TUBG2	17	40811323	+	4171	17:40710438:C:G	17	40710438	7.94172e-07	0.261182	-0.729099	0	NA	NA	NA
ENSG00000161692.13	DBF4B	17	42785976	+	4610	17:42792949:G:A	17	42792949	1.01089e-06	0.256907	-1.09458	0	NA	NA	NA
ENSG00000266918.1	RP11-798G7.8	17	43608943	+	5406	17:43932028:A:G	17	43932028	6.24341e-07	0.265424	1.23735	0	NA	NA	NA
ENSG00000120088.10	CRHR1	17	43699267	+	5110	17:44038785:A:G	17	44038785	2.14374e-08	0.322589	1.73758	0	NA	NA	NA
ENSG00000120071.8	KANSL1	17	44302733	-	4866	17:44865498:C:T	17	44865498	3.24399e-07	0.276856	1.8352	0	NA	NA	NA
ENSG00000176681.10	LRRC37A	17	44370099	+	4971	17:43946318:T:C	17	43946318	3.12451e-08	0.31641	1.42151	0	NA	NA	NA
ENSG00000228696.4	ARL17B	17	44439130	-	4999	17:44572068:A:G	17	44572068	1.27691e-08	0.331001	-0.834982	0	NA	NA	NA
ENSG00000238083.3	LRRC37A2	17	44588877	+	4972	17:44572068:A:G	17	44572068	1.36155e-09	0.366232	-0.878295	0	NA	NA	NA
ENSG00000108379.5	WNT3	17	44910520	-	4521	17:44908263:C:T	17	44908263	4.73654e-15	0.533273	-1.12089	0	NA	NA	NA
ENSG00000136444.5	RSAD1	17	48556161	+	4966	17:48563172:C:T	17	48563172	3.77624e-08	0.313284	-1.0039	0	NA	NA	NA
ENSG00000006282.15	SPATA20	17	48620419	+	4927	17:48637385:G:A	17	48637385	1.34872e-07	0.291929	-0.796527	0	NA	NA	NA
ENSG00000239672.3	NME1	17	49230897	+	5374	17:49226051:C:T	17	49226051	4.94559e-10	0.381588	1.0267	0	NA	NA	NA
ENSG00000011260.9	UTP18	17	49337889	+	5386	17:49389875:C:T	17	49389875	6.12437e-08	0.305243	0.830748	0	NA	NA	NA
ENSG00000108384.10	RAD51C	17	56769934	+	3932	17:56732744:C:T	17	56732744	6.85776e-13	0.473013	-1.19577	0	NA	NA	NA
ENSG00000267302.1	RP11-178C3.2	17	58042193	+	3917	17:57611219:G:C	17	57611219	1.15737e-10	0.402992	0.888534	1	0.421704	0.0063635	0.0312074
ENSG00000008283.11	CYB561	17	61523739	-	4209	17:61530211:T:C	17	61530211	2.4415e-14	0.514196	-1.02732	1	-0.426913	0.00512634	0.0261877
ENSG00000198231.8	DDX42	17	61850963	+	4137	17:61864005:G:T	17	61864005	1.9138e-09	0.360988	-0.930941	0	NA	NA	NA
ENSG00000108592.12	FTSJ3	17	61907372	-	4009	17:61977270:C:G	17	61977270	3.84006e-08	0.313006	-0.956142	0	NA	NA	NA
ENSG00000141338.9	ABCA8	17	66951533	-	5642	17:66289041:T:G	17	66289041	1.26013e-07	0.293084	-0.802912	1	-0.728334	6.27796e-06	0.00027989
ENSG00000237560.1	AC004562.1	17	67957848	+	5588	17:67960564:T:C	17	67960564	2.37533e-08	0.320912	0.817893	0	NA	NA	NA
ENSG00000237560.1	AC004562.1	17	67957848	+	5588	17:68119605:T:C	17	68119605	5.43248e-07	0.267867	-0.933526	0	NA	NA	NA
ENSG00000182534.9	MXRA7	17	74707098	-	6982	17:74684598:C:T	17	74684598	1.24693e-14	0.522103	-1.04779	1	-0.460757	0.00205833	0.0162811
ENSG00000214087.4	ARL16	17	79650954	-	6629	17:79649515:G:A	17	79649515	1.45725e-07	0.290612	-1.22353	0	NA	NA	NA
ENSG00000181396.8	OGFOD3	17	80376513	-	5722	17:80373452:C:T	17	80373452	1.46702e-07	0.290498	-1.00124	0	NA	NA	NA
ENSG00000141560.10	FN3KRP	17	80674559	+	4563	17:80679455:T:A	17	80679455	3.87568e-12	0.450305	-0.983992	0	NA	NA	NA
ENSG00000187624.7	C17orf97	17	260118	+	4390	17:260182:T:C	17	260182	1.13725e-07	0.294825	0.779363	0	NA	NA	NA
ENSG00000141252.15	VPS53	17	624957	-	5488	17:517419:G:A	17	517419	2.59695e-08	0.31945	-0.817207	0	NA	NA	NA
ENSG00000167720.8	SRR	17	2206677	+	6324	17:2114587:C:T	17	2114587	7.41244e-07	0.2624	-0.933665	0	NA	NA	NA
ENSG00000197417.7	SHPK	17	3539616	-	7393	17:3515275:T:C	17	3515275	2.99394e-08	0.317113	1.29736	0	NA	NA	NA
ENSG00000108559.7	NUP88	17	5323480	-	7645	17:5319620:C:A	17	5319620	1.15274e-08	0.332651	-0.851047	0	NA	NA	NA
ENSG00000198150.2	AC135178.1	17	8263538	-	5761	17:8276636:A:G	17	8276636	1.78483e-07	0.287149	0.814511	0	NA	NA	NA
ENSG00000184619.3	KRBA2	17	8280029	-	5750	17:8279324:T:C	17	8279324	1.92637e-14	0.516999	1.05413	0	NA	NA	NA
ENSG00000273290.1	CTC-297N7.8	17	10579323	-	7126	17:10597435:C:T	17	10597435	4.64653e-07	0.270602	-1.26317	0	NA	NA	NA
ENSG00000187824.4	TMEM220	17	10633633	-	7116	17:10614442:A:G	17	10614442	7.02862e-13	0.472696	-0.995671	0	NA	NA	NA
ENSG00000006744.14	ELAC2	17	12921504	-	7483	17:12895984:G:C	17	12895984	3.40104e-07	0.276036	0.791722	0	NA	NA	NA
ENSG00000214941.3	ZSWIM7	17	15903031	-	5634	17:15879303:T:C	17	15879303	8.00438e-17	0.577607	-1.19178	0	NA	NA	NA
ENSG00000166582.5	CENPV	17	16256970	-	5391	17:16244657:C:T	17	16244657	1.24629e-08	0.331393	0.881176	0	NA	NA	NA
ENSG00000091536.12	MYO15A	17	18012020	+	4259	17:18054917:T:C	17	18054917	8.83148e-07	0.259303	0.762518	0	NA	NA	NA
ENSG00000141127.10	PRPSAP2	17	18743398	+	3169	17:18761508:G:A	17	18761508	8.53684e-09	0.337471	0.897422	0	NA	NA	NA
ENSG00000176927.10	EFCAB5	17	28256218	+	3956	17:28186557:C:T	17	28186557	7.04632e-07	0.263294	0.792252	0	NA	NA	NA
ENSG00000108587.10	GOSR1	17	28804380	+	3794	17:28865969:A:G	17	28865969	7.80218e-09	0.338909	-0.804996	0	NA	NA	NA
ENSG00000008838.13	MED24	17	38217468	-	4818	17:38128648:C:T	17	38128648	3.14943e-08	0.31628	0.760834	0	NA	NA	NA
ENSG00000263753.2	LINC00667	18	5232875	+	7116	18:5246398:C:T	18	5246398	2.19315e-14	0.515467	1.05263	1	0.448434	0.00335345	0.0203034
ENSG00000267079.1	RP11-820I16.1	18	11914343	-	7100	18:11945101:A:G	18	11945101	2.91322e-08	0.317563	0.884729	0	NA	NA	NA
ENSG00000266489.1	RP11-178F10.3	18	22097970	-	5544	18:22123743:A:G	18	22123743	5.16455e-23	0.702231	1.23381	0	NA	NA	NA
ENSG00000134765.5	DSC1	18	28742819	-	6629	18:28742231:T:A	18	28742231	7.14246e-14	0.501297	1.05737	0	NA	NA	NA
ENSG00000078142.7	PIK3C3	18	39535171	+	5821	18:39632957:A:G	18	39632957	3.8998e-10	0.385138	-1.11295	1	-0.48658	0.0121938	0.0470864
ENSG00000152240.8	HAUS1	18	43684298	+	5949	18:43687493:C:T	18	43687493	5.72332e-08	0.306375	1.30972	0	NA	NA	NA
ENSG00000234298.1	TCEB3CL	18	44550534	-	5578	18:44383675:G:T	18	44383675	4.18765e-09	0.348773	-0.884568	0	NA	NA	NA
ENSG00000183791.4	TCEB3C	18	44556449	-	5572	18:44537811:C:A	18	44537811	1.86663e-12	0.459998	0.933254	1	0.4856	0.000642322	0.00750007
ENSG00000101751.6	POLI	18	51795774	+	6354	18:51857673:G:C	18	51857673	3.75843e-08	0.313362	-0.954888	0	NA	NA	NA
ENSG00000166845.9	C18orf54	18	51884287	+	6373	18:51916361:C:T	18	51916361	1.43334e-06	0.250681	1.25926	0	NA	NA	NA
ENSG00000166347.14	CYB5A	18	71959251	-	7148	18:71929265:G:T	18	71929265	4.96284e-07	0.26945	-0.826666	0	NA	NA	NA
ENSG00000133313.10	CNDP2	18	72163051	+	6817	18:72167124:C:G	18	72167124	1.3811e-08	0.329734	0.813255	0	NA	NA	NA
ENSG00000215421.5	ZNF407	18	72265106	+	6619	18:72265733:A:T	18	72265733	1.53286e-07	0.289749	1.08608	0	NA	NA	NA
ENSG00000264247.1	LINC00909	18	72265744	-	6617	18:72263680:C:T	18	72263680	3.44651e-10	0.386977	-0.924933	0	NA	NA	NA
ENSG00000166377.15	ATP9B	18	76829285	+	7926	18:76916979:C:A	18	76916979	4.26111e-09	0.348499	1.05457	0	NA	NA	NA
ENSG00000101544.4	ADNP2	18	77866915	+	4010	18:77372694:G:C	18	77372694	8.83659e-07	0.259293	-0.952267	1	-0.991355	3.37868e-07	3.31389e-05
ENSG00000065268.6	WDR18	19	983174	+	5346	19:988261:C:T	19	988261	1.36995e-09	0.366137	-0.921118	1	-0.435985	0.0095139	0.0405716
ENSG00000060558.3	GNA15	19	3136191	+	7115	19:3162538:G:A	19	3162538	4.5091e-07	0.271126	-0.894787	0	NA	NA	NA
ENSG00000105248.11	CCDC94	19	4247076	+	6524	19:4237955:C:T	19	4237955	8.16273e-09	0.338187	0.877522	0	NA	NA	NA
ENSG00000178078.7	STAP2	19	4342783	-	6500	19:4318655:A:G	19	4318655	1.63206e-09	0.363446	0.903026	0	NA	NA	NA
ENSG00000167671.7	UBXN6	19	4457819	-	6585	19:4392715:G:A	19	4392715	3.90653e-09	0.349866	-1.19228	0	NA	NA	NA
ENSG00000176840.7	MIR7-3HG	19	4769117	+	6399	19:4772202:A:C	19	4772202	1.59795e-09	0.363771	-0.844565	0	NA	NA	NA
ENSG00000181240.9	SLC25A41	19	6433790	-	6778	19:6436305:C:T	19	6436305	6.38221e-11	0.411557	1.00781	0	NA	NA	NA
ENSG00000125734.9	GPR108	19	6737614	-	7344	19:6739934:T:C	19	6739934	6.26636e-11	0.411819	-0.967127	0	NA	NA	NA
ENSG00000188000.2	OR7D2	19	9296279	+	6727	19:9250984:A:C	19	9250984	1.47867e-08	0.328629	1.82369	0	NA	NA	NA
ENSG00000174652.13	ZNF266	19	9546254	-	6535	19:9517537:C:G	19	9517537	3.9711e-12	0.44998	1.01066	0	NA	NA	NA
ENSG00000076662.5	ICAM3	19	10450499	-	6001	19:10448660:C:A	19	10448660	3.59414e-08	0.314101	-0.916653	0	NA	NA	NA
ENSG00000129347.15	KRI1	19	10676713	-	5477	19:10689518:G:A	19	10689518	1.1288e-12	0.466574	-1.16875	0	NA	NA	NA
ENSG00000132005.4	RFX1	19	14117851	-	6010	19:14332983:G:A	19	14332983	1.61432e-07	0.288866	1.26951	1	1.33309	1.21843e-05	0.000410065
ENSG00000130517.9	PGPEP1	19	18451397	+	5795	19:18451330:C:T	19	18451330	2.13565e-07	0.284072	-0.972826	0	NA	NA	NA
ENSG00000105708.8	ZNF14	19	19843906	-	5651	19:19807340:A:C	19	19807340	3.84861e-12	0.450399	1.11273	0	NA	NA	NA
ENSG00000237440.4	ZNF737	19	20748615	-	7480	19:20786818:A:G	19	20786818	9.69833e-07	0.257643	1.80278	1	1.79432	3.40141e-05	0.000834047
ENSG00000188171.10	ZNF626	19	20844402	-	7827	19:20830748:A:G	19	20830748	1.63691e-07	0.288628	1.1926	1	0.876427	0.000684672	0.00780864
ENSG00000268658.1	LINC00664	19	21666176	+	8653	19:21612997:A:G	19	21612997	4.88106e-10	0.381784	-0.904498	0	NA	NA	NA
ENSG00000197020.6	ZNF100	19	21950430	-	8991	19:21942877:G:A	19	21942877	4.12287e-14	0.507941	-1.08128	0	NA	NA	NA
ENSG00000160321.10	ZNF208	19	22193751	-	8494	19:22192884:G:A	19	22192884	2.01662e-07	0.285056	0.800046	0	NA	NA	NA
ENSG00000197134.7	ZNF257	19	22235254	+	8453	19:22232023:A:G	19	22232023	1.28585e-08	0.330888	0.868803	0	NA	NA	NA
ENSG00000261770.1	CTC-459F4.1	19	28251757	-	5776	19:28272383:T:G	19	28272383	6.13624e-12	0.444124	-1.41642	0	NA	NA	NA
ENSG00000105185.7	PDCD5	19	33071974	+	6034	19:33072118:C:G	19	33072118	4.40024e-08	0.31075	0.946161	0	NA	NA	NA
ENSG00000105186.10	ANKRD27	19	33167503	-	6029	19:33105951:C:T	19	33105951	1.78257e-07	0.287171	0.860558	0	NA	NA	NA
ENSG00000124299.9	PEPD	19	34012700	-	6299	19:33878837:G:A	19	33878837	1.44225e-15	0.546645	1.02925	0	NA	NA	NA
ENSG00000249115.4	HAUS5	19	36103646	+	5769	19:36109312:C:A	19	36109312	9.64345e-07	0.257744	1.66588	0	NA	NA	NA
ENSG00000126267.4	COX6B1	19	36139125	+	5703	19:36143992:G:C	19	36143992	5.12994e-07	0.268871	-0.9597	0	NA	NA	NA
ENSG00000105668.3	UPK1A	19	36157715	+	5676	19:36176326:A:G	19	36176326	1.40758e-07	0.291203	0.922018	0	NA	NA	NA
ENSG00000225975.2	AC074138.3	19	37178351	-	4948	19:37351843:T:G	19	37351843	1.6817e-07	0.288167	1.20194	0	NA	NA	NA
ENSG00000226686.3	AC012309.5	19	37742814	+	4781	19:37802113:G:C	19	37802113	1.90463e-13	0.489219	1.35365	0	NA	NA	NA
ENSG00000196381.6	ZNF781	19	38183223	-	4841	19:38197084:G:C	19	38197084	1.60728e-07	0.28894	-0.789477	0	NA	NA	NA
ENSG00000159871.10	LYPD5	19	44331358	-	6858	19:44293356:T:C	19	44293356	2.18665e-10	0.393704	-0.842053	0	NA	NA	NA
ENSG00000176222.7	ZNF404	19	44405537	-	6719	19:44374631:A:G	19	44374631	7.12262e-07	0.263104	-0.735885	0	NA	NA	NA
ENSG00000105287.8	PRKD2	19	47220384	-	4908	19:47188810:C:T	19	47188810	7.12115e-07	0.263107	-1.06834	0	NA	NA	NA
ENSG00000074219.9	TEAD2	19	49865714	-	6063	19:49888695:A:G	19	49888695	1.01027e-07	0.296829	0.813489	1	0.460437	0.0104265	0.0429687
ENSG00000161618.5	ALDH16A1	19	49956426	+	6243	19:49956274:C:G	19	49956274	1.07973e-07	0.295704	-0.785183	0	NA	NA	NA
ENSG00000142534.2	RPS11	19	49999622	+	6279	19:49999647:C:G	19	49999647	7.83669e-08	0.30111	-0.899044	1	-0.544833	0.00413102	0.022859
ENSG00000086967.9	MYBPC2	19	50936160	+	6469	19:50935803:T:C	19	50935803	2.34472e-07	0.282465	-0.836791	0	NA	NA	NA
ENSG00000105492.11	SIGLEC6	19	52035110	-	7854	19:52034940:C:T	19	52034940	1.15815e-09	0.368709	-0.987119	1	-0.490777	0.00816933	0.0365889
ENSG00000161551.8	ZNF577	19	52394203	-	8399	19:52379835:A:G	19	52379835	1.00055e-08	0.334927	-0.858512	0	NA	NA	NA
ENSG00000182986.8	ZNF320	19	53400946	-	8715	19:53400760:C:A	19	53400760	2.36367e-12	0.456884	-0.941205	0	NA	NA	NA
ENSG00000180257.8	ZNF816	19	53466164	-	8644	19:53541112:C:A	19	53541112	4.37359e-09	0.348089	-1.12066	0	NA	NA	NA
ENSG00000197928.6	ZNF677	19	53758151	-	8684	19:53769898:A:G	19	53769898	8.53544e-08	0.299673	-0.840155	0	NA	NA	NA
ENSG00000160505.11	NLRP4	19	56347944	+	7333	19:56368812:G:T	19	56368812	2.57412e-07	0.280857	0.790499	0	NA	NA	NA
ENSG00000267454.1	ZNF582-AS1	19	56905025	+	7481	19:56912996:A:G	19	56912996	4.38289e-10	0.383395	-1.00655	0	NA	NA	NA
ENSG00000267454.1	ZNF582-AS1	19	56905025	+	7481	19:57610946:A:C	19	57610946	5.99232e-07	0.266145	-0.883154	1	-0.904795	0.000173032	0.00265178
ENSG00000268533.1	AC004076.7	19	57905551	+	6677	19:57949536:T:C	19	57949536	4.25242e-09	0.348531	0.909017	0	NA	NA	NA
ENSG00000178201.3	VN1R1	19	57967854	-	6746	19:58022503:T:C	19	58022503	8.14148e-07	0.260743	-0.77789	0	NA	NA	NA
ENSG00000268163.1	AC004076.9	19	57988904	-	6727	19:57999182:A:G	19	57999182	2.41021e-09	0.357413	-0.995934	0	NA	NA	NA
ENSG00000197128.7	ZNF772	19	57988938	-	6727	19:57999182:A:G	19	57999182	3.1734e-09	0.353124	-0.989941	0	NA	NA	NA
ENSG00000268266.1	AC003005.2	19	57989017	+	6726	19:57985889:T:C	19	57985889	5.4224e-09	0.344694	-0.858602	0	NA	NA	NA
ENSG00000105136.15	ZNF419	19	57999079	+	6698	19:58006720:G:A	19	58006720	7.1389e-13	0.472496	-1.01264	0	NA	NA	NA
ENSG00000268107.1	AC003005.4	19	57999086	+	6698	19:58002444:A:G	19	58002444	1.92406e-07	0.285862	-0.78836	0	NA	NA	NA
ENSG00000152454.3	ZNF256	19	58459043	-	5227	19:58440982:T:C	19	58440982	4.75259e-07	0.270207	-1.05275	1	-0.697569	0.0043699	0.02355
ENSG00000176593.3	CTD-2368P22.1	19	58513429	+	5021	19:58528303:A:G	19	58528303	5.14523e-07	0.268818	-0.793595	0	NA	NA	NA
ENSG00000232098.2	CTD-2619J13.14	19	58919851	-	3415	19:58951096:G:A	19	58951096	2.23842e-10	0.39336	1.07344	0	NA	NA	NA
ENSG00000260861.2	RP4-576H24.4	20	1600655	-	7349	20:1894335:G:A	20	1894335	2.07362e-22	0.691888	1.49139	0	NA	NA	NA
ENSG00000101307.11	SIRPB1	20	1600707	-	7349	20:1894335:G:A	20	1894335	4.03724e-24	0.720309	1.52172	0	NA	NA	NA
ENSG00000125780.11	TGM3	20	2276647	+	6834	20:2220834:T:G	20	2220834	7.44216e-07	0.26233	0.75283	0	NA	NA	NA
ENSG00000125877.8	ITPA	20	3189514	+	6827	20:3193893:A:C	20	3193893	2.07234e-09	0.359757	-1.3416	0	NA	NA	NA
ENSG00000230563.2	RP5-828H9.1	20	5451853	+	7777	20:5483406:A:T	20	5483406	2.97325e-08	0.317227	1.01121	0	NA	NA	NA
ENSG00000125863.13	MKKS	20	10414870	-	6523	20:10407735:G:C	20	10407735	4.14304e-09	0.348941	1.63087	0	NA	NA	NA
ENSG00000101310.10	SEC23B	20	18488137	+	6712	20:18733678:A:G	20	18733678	5.33968e-11	0.414101	-1.1411	1	-0.616285	0.00280708	0.0182674
ENSG00000089101.13	C20orf26	20	20033158	+	5790	20:20030870:T:C	20	20030870	1.82244e-10	0.396378	-0.883112	0	NA	NA	NA
ENSG00000175170.10	FAM182B	20	25848861	-	4068	20:25369918:T:C	20	25369918	1.15742e-07	0.294527	-0.697075	0	NA	NA	NA
ENSG00000205611.3	RP4-610C12.4	20	29521213	-	2103	20:29947330:T:C	20	29947330	4.7398e-08	0.309515	-1.06003	0	NA	NA	NA
ENSG00000225490.1	RP4-610C12.3	20	29522987	-	2105	20:29947330:T:C	20	29947330	1.1746e-06	0.254236	-0.960719	0	NA	NA	NA
ENSG00000214078.7	CPNE1	20	34252878	-	4253	20:34319343:A:G	20	34319343	4.53569e-12	0.448197	-1.68417	0	NA	NA	NA
ENSG00000101452.10	DHX35	20	37590942	+	5159	20:37591361:T:C	20	37591361	3.98127e-07	0.273297	-0.735871	0	NA	NA	NA
ENSG00000101076.12	HNF4A	20	42984340	+	5651	20:43046045:T:G	20	43046045	3.42029e-07	0.275938	0.706193	0	NA	NA	NA
ENSG00000124116.14	WFDC3	20	44420571	-	5770	20:44401630:T:A	20	44401630	4.72207e-08	0.309578	0.831091	0	NA	NA	NA
ENSG00000019186.5	CYP24A1	20	52790512	-	7264	20:52794450:C:A	20	52794450	2.0176e-08	0.323579	0.865862	0	NA	NA	NA
ENSG00000101180.11	HRH3	20	60795323	-	7856	20:60013601:T:C	20	60013601	5.41587e-07	0.26792	-1.0372	1	-1.34584	5.76435e-08	7.56314e-06
ENSG00000130701.3	RBBP8NL	20	61002589	-	7706	20:60997040:G:A	20	60997040	4.657e-09	0.347099	0.83291	0	NA	NA	NA
ENSG00000273492.1	AP000230.1	21	27543189	+	6846	21:27588195:A:T	21	27588195	7.01113e-09	0.340614	1.1891	0	NA	NA	NA
ENSG00000232855.2	AF131217.1	21	30047170	-	6768	21:29951207:A:G	21	29951207	1.64233e-12	0.461679	-0.97714	0	NA	NA	NA
ENSG00000156239.7	N6AMT1	21	30257693	-	6668	21:30280256:A:G	21	30280256	5.19027e-07	0.268666	-1.06556	0	NA	NA	NA
ENSG00000156253.2	RWDD2B	21	30391699	-	6572	21:30330451:G:A	21	30330451	7.10522e-16	0.554426	1.14216	0	NA	NA	NA
ENSG00000249624.4	AP000295.9	21	34619079	+	5029	21:34634045:C:G	21	34634045	9.11534e-12	0.438745	1.03384	0	NA	NA	NA
ENSG00000243646.4	IL10RB	21	34638663	+	5023	21:34634045:C:G	21	34634045	4.69273e-08	0.309681	0.868568	0	NA	NA	NA
ENSG00000231106.2	AP000688.8	21	37377636	+	6427	21:37377631:G:A	21	37377631	4.35906e-11	0.416982	0.975928	0	NA	NA	NA
ENSG00000185917.9	SETD4	21	37451687	-	6479	21:37395556:C:T	21	37395556	2.363e-08	0.320997	-0.880536	0	NA	NA	NA
ENSG00000159231.5	CBR3	21	37507210	+	6461	21:37528500:C:G	21	37528500	1.10384e-09	0.369443	-0.786141	0	NA	NA	NA
ENSG00000157578.9	LCA5L	21	40817731	-	7987	21:40763986:T:G	21	40763986	7.28106e-17	0.578585	-1.06873	0	NA	NA	NA
ENSG00000184385.2	C21orf128	21	43528644	-	8329	21:43529078:A:G	21	43529078	2.85288e-09	0.354787	0.819182	0	NA	NA	NA
ENSG00000241945.3	PWP2	21	45527171	+	7265	21:45533254:C:T	21	45533254	9.96097e-11	0.405162	-0.874228	0	NA	NA	NA
ENSG00000141959.12	PFKL	21	45719934	+	7360	21:45725064:C:T	21	45725064	7.65835e-09	0.339206	-0.861885	0	NA	NA	NA
ENSG00000183250.7	C21orf67	21	46359828	-	7441	21:46375804:G:A	21	46375804	8.72409e-08	0.299305	-1.07264	0	NA	NA	NA
ENSG00000223768.1	LINC00205	21	46713200	+	7885	21:46695039:T:G	21	46695039	2.97586e-18	0.610328	-1.29603	0	NA	NA	NA
ENSG00000160282.9	FTCD	21	47575481	-	5688	21:47644169:C:T	21	47644169	2.03887e-07	0.284868	-0.850715	0	NA	NA	NA
ENSG00000160284.10	SPATC1L	21	47604390	-	5609	21:47604837:C:A	21	47604837	4.72448e-09	0.346872	-1.21138	0	NA	NA	NA
ENSG00000182362.9	YBEY	21	47706251	+	5237	21:47711671:A:G	21	47711671	1.08028e-06	0.255726	-1.05986	0	NA	NA	NA
ENSG00000237438.2	CECR7	22	17517460	+	4813	22:17523190:G:A	22	17523190	1.14804e-11	0.435587	-1.18468	0	NA	NA	NA
ENSG00000070371.11	CLTCL1	22	19279239	-	6110	22:19279558:C:T	22	19279558	1.8454e-07	0.286578	1.41221	0	NA	NA	NA
ENSG00000099940.7	SNAP29	22	21213271	+	3261	22:21068850:T:G	22	21068850	2.95841e-11	0.422447	-1.53473	0	NA	NA	NA
ENSG00000273295.1	AP000350.5	22	24249255	-	6464	22:24266954:A:C	22	24266954	1.14018e-16	0.573933	1.10476	0	NA	NA	NA
ENSG00000133433.6	GSTT2B	22	24303373	-	6498	22:24340851:G:C	22	24340851	2.93976e-09	0.354319	0.79355	0	NA	NA	NA
ENSG00000133433.6	GSTT2B	22	24303373	-	6498	22:24295776:A:G	22	24295776	5.86713e-07	0.266516	-1.25081	0	NA	NA	NA
ENSG00000099984.6	GSTT2	22	24322339	+	6535	22:24266954:A:C	22	24266954	7.66967e-11	0.408926	-0.932523	0	NA	NA	NA
ENSG00000099977.9	DDT	22	24322660	-	6535	22:24266726:T:C	22	24266726	6.3269e-07	0.26519	0.732179	0	NA	NA	NA
ENSG00000100014.15	SPECC1L	22	24666786	+	6446	22:24754634:A:C	22	24754634	2.43843e-08	0.320482	1.54629	0	NA	NA	NA
ENSG00000258555.2	SPECC1L-ADORA2A	22	24666866	+	6445	22:24754634:A:C	22	24754634	2.32313e-08	0.321275	1.5482	0	NA	NA	NA
ENSG00000128271.15	ADORA2A	22	24813847	+	6318	22:25628386:A:G	22	25628386	7.80242e-07	0.261495	0.764764	1	1.02063	6.1688e-08	7.56314e-06
ENSG00000260065.1	CTA-445C9.15	22	26921002	-	7200	22:26921725:A:G	22	26921725	4.38106e-11	0.41691	0.936218	0	NA	NA	NA
ENSG00000128250.5	RFPL1	22	29834572	+	4941	22:29846339:A:G	22	29846339	8.2177e-14	0.499587	-1.25906	0	NA	NA	NA
ENSG00000100225.13	FBXO7	22	32870663	+	6917	22:32895731:T:C	22	32895731	9.0901e-10	0.372401	0.993629	0	NA	NA	NA
ENSG00000198125.8	MB	22	36033998	-	6896	22:36001569:T:C	22	36001569	6.46458e-07	0.264811	0.751148	0	NA	NA	NA
ENSG00000100350.10	FOXRED2	22	36903148	-	6905	22:36903096:C:T	22	36903096	5.26002e-07	0.268432	1.90757	0	NA	NA	NA
ENSG00000239713.3	APOBEC3G	22	39436924	+	5233	22:39513530:C:T	22	39513530	2.08818e-08	0.323018	0.953622	1	0.800359	6.30739e-05	0.00133456
ENSG00000172346.10	CSDC2	22	41956767	+	5229	22:41821253:G:A	22	41821253	2.97542e-09	0.354131	-0.980796	0	NA	NA	NA
ENSG00000167077.8	MEI1	22	42095503	+	5456	22:42233050:C:T	22	42233050	7.0893e-07	0.263186	2.15504	1	1.51249	0.00219131	0.0165286
ENSG00000188677.10	PARVB	22	44395091	+	8401	22:44569203:G:A	22	44569203	4.17829e-07	0.272456	0.737788	1	0.547489	0.00185593	0.015358
ENSG00000100376.7	FAM118A	22	45704849	+	7840	22:45731539:C:T	22	45731539	2.76672e-13	0.484546	-1.50047	0	NA	NA	NA
ENSG00000128408.7	RIBC2	22	45809572	+	7820	22:45811050:C:G	22	45811050	7.23397e-08	0.302454	-0.878431	0	NA	NA	NA
ENSG00000075234.12	TTC38	22	46663858	+	7538	22:46685017:G:A	22	46685017	4.77746e-09	0.346696	1.20829	0	NA	NA	NA
ENSG00000188130.9	MAPK12	22	50700254	-	5643	22:50695270:A:C	22	50695270	6.17261e-08	0.305112	-1.03344	0	NA	NA	NA
ENSG00000217442.3	SYCE3	22	51001334	-	4104	22:51001271:G:A	22	51001271	4.72319e-09	0.346876	1.01129	0	NA	NA	NA

### Sheet: Supplementary Table 8
Supplementary Table 8. Gene enrichment analysis results for SCZ-specific eGenes (n=130) using GO biological process (BP) and/or GO molecular function (MF) ontology.
Only results below FDR 20% are given; below FDR 5% are highlighted in bold.
A. MF gene ontology terms for SCZ-specific eGenes
ID	Description	GeneRatio	pvalue	qvalue	geneID
GO:0019239	deaminase activity	3/89	0.000439057	0.0442924	ADAL/ADAT1/APOBEC3G
GO:0016814	hydrolase activity acting on carbon-nitrogen (but not peptide) bonds in cyclic amidines	3/89	0.000523272	0.0442924	ADAL/ADAT1/APOBEC3G
GO:0005501	retinoid binding	3/89	0.000617178	0.0442924	RLBP1/OPN5/LCN12
GO:0019840	isoprenoid binding	3/89	0.000667902	0.0442924	RLBP1/OPN5/LCN12
GO:0004000	adenosine deaminase activity	2/89	0.00128974	0.0684243	ADAL/ADAT1
GO:0019902	phosphatase binding	5/89	0.00290217	0.111324	RPA2/MASTL/SMTNL1/DZIP3/PPP1R9A
GO:0016918	retinal binding	2/89	0.00293772	0.111324	RLBP1/OPN5
GO:0016810	hydrolase activity acting on carbon-nitrogen (but not peptide) bonds	4/89	0.00353522	0.117221	PM20D1/ADAL/ADAT1/APOBEC3G
GO:0008528	G protein-coupled peptide receptor activity	4/89	0.00498167	0.146828	AGTRAP/F2RL1/NPSR1/CRCP
GO:0001653	peptide receptor activity	4/89	0.00622865	0.150203	AGTRAP/F2RL1/NPSR1/CRCP
GO:0019903	protein phosphatase binding	4/89	0.00622865	0.150203	RPA2/MASTL/SMTNL1/PPP1R9A
B. BP gene ontology terms for SCZ-specific eGenes
ID	Description	GeneRatio	pvalue	qvalue	geneID
GO:0032682	negative regulation of chemokine production	3/89	0.000120669	0.211996	MUL1/GSTP1/F2RL1

### Sheet: Supplementary Table 9
Supplementary Table 9. Shared functional effect between aCRD-QTLs and SCZ GWAS risk variants and eQTLs and SCZ GWAS risk variants based on RTC.
A. GWAS risk variant vs aCRD-QTL
GWAS	SCZ-identified aCRDQTL	aCRD	GWAS chr	GWAS pos	SCZ-identified aCRDQTL chr	SCZ-identified aCRDQTL pos	n of variants in tested region	RTC	LD between variants (r2)
2:58383820:C:T	2:58638260:G:A	2_internal_16315	2	58383820	2	58638260	1939	0.924188	0.120174
6:26293338:C:A	6:26325888:T:C	6_internal_9514	6	26293338	6	26325888	300	0.9	0.124291
6:29759824:T:C	6:30063496:C:A	6_internal_10285	6	29759824	6	30063496	5108	0.922866	0.129481
6:84293412:A:G	6:84280169:A:G	6_internal_10802	6	84293412	6	84280169	400	0.9525	0.426299
6:84349538:T:C	6:84280169:A:G	6_internal_10802	6	84349538	6	84280169	400	0.9375	0.39155
12:110697448:T:G	12:110600245:G:A	12_internal_7482	12	110697448	12	110600245	1825	0.953973	0.124355
13:79859456:A:C	13:80139762:A:T	13_internal_4928	13	79859456	13	80139762	890	0.94382	0.619535
14:35594106:C:G	14:35654467:T:G	14_internal_6056	14	35594106	14	35654467	1686	0.913405	0.259129
14:35594106:C:G	14:35502777:A:C	14_internal_7004	14	35594106	14	35502777	1686	0.923488	0.37779
16:29924905:A:G	16:29931593:T:C	16_internal_5466	16	29924905	16	29931593	651	0.981567	0.594516
16:29939877:A:G	16:29931593:T:C	16_internal_5466	16	29939877	16	29931593	651	0.973886	0.577566
16:29966277:G:C	16:29931593:T:C	16_internal_5466	16	29966277	16	29931593	651	0.950845	0.503233
16:30013066:A:G	16:29931593:T:C	16_internal_5466	16	30013066	16	29931593	651	0.986175	0.688525
17:19942177:C:T	17:19904891:T:C	17_internal_10249	17	19942177	17	19904891	1501	0.990673	0.802922
18:52751578:G:T	18:52761698:A:G	18_internal_4582	18	52751578	18	52761698	102	0.941176	0.200319
20:37441935:C:G	20:37444221:G:A	20_internal_3591	20	37441935	20	37444221	340	0.994118	0.943831
22:42370991:T:C	22:42349134:T:G	22_internal_3061	22	42370991	22	42349134	998	0.95992	0.26223
B. GWAS risk variant vs eQTL
GWAS	SCZ-identified eQTL	eGene ID	eGene name	GWAS chr	GWAS pos	SCZ-identified eQTL chr	SCZ-identified eQTL pos	n of variants in tested region	RTC	LD between variants (r2)
1:173580303:C:T	1:173798738:C:T	ENSG00000162753.10	SLC9C2	1	173580303	1	173798738	3442	0.999128	0.924554
1:174122088:G:C	1:173798738:C:T	ENSG00000162753.10	SLC9C2	1	174122088	1	173798738	3442	0.921267	0.343251
1:173580303:C:T	1:173984357:A:C	ENSG00000183831.6	ANKRD45	1	173580303	1	173984357	3442	0.943347	0.322548
1:174122088:G:C	1:173984357:A:C	ENSG00000183831.6	ANKRD45	1	174122088	1	173984357	3442	0.940442	0.406989
3:52308845:C:G	3:52344303:G:A	ENSG00000163930.5	BAP1	3	52308845	3	52344303	415	0.956627	0.111085
6:28382262:C:A	6:28408258:A:G	ENSG00000187987.5	ZSCAN23	6	28382262	6	28408258	1347	0.988122	0.662065
6:31176246:C:T	6:31139504:C:A	ENSG00000137310.7	TCF19	6	31176246	6	31139504	4736	0.911106	0.0993691
6:31276314:G:T	6:31139504:C:A	ENSG00000137310.7	TCF19	6	31276314	6	31139504	4736	0.905194	0.113237
6:31325756:G:A	6:31139504:C:A	ENSG00000137310.7	TCF19	6	31325756	6	31139504	4736	0.921242	0.193844
6:31176246:C:T	6:31175912:A:G	ENSG00000206344.6	HCG27	6	31176246	6	31175912	4736	0.974451	0.412777
6:31265737:A:G	6:31175912:A:G	ENSG00000206344.6	HCG27	6	31265737	6	31175912	4736	0.91913	0.23838
6:31313984:G:A	6:31175912:A:G	ENSG00000206344.6	HCG27	6	31313984	6	31175912	4736	0.937078	0.204306
6:31313984:G:A	6:31351153:G:A	ENSG00000272221.1	lincRNA XXbac-BPG181B23.7	6	31313984	6	31351153	4736	0.913429	0.198398
6:31402837:G:A	6:31351153:G:A	ENSG00000272221.1	lincRNA XXbac-BPG181B23.7	6	31402837	6	31351153	4736	0.968117	0.184203
6:32582513:C:G	6:32580723:G:T	ENSG00000198502.5	HLA-DRB5	6	32582513	6	32580723	3393	0.936634	0.28988
10:104612335:T:A	10:104629236:G:C	ENSG00000214435.3	AS3MT	10	104612335	10	104629236	888	0.990991	0.510202
10:104612335:T:A	10:104612335:T:A	ENSG00000270316.1	BORCS7-ASMT	10	104612335	10	104612335	888	1	1
11:130835975:A:G	11:130786345:C:A	ENSG00000120451.6	SNX19	11	130835975	11	130786345	285	0.933333	0.251218
16:4498486:A:T	16:4528634:T:C	ENSG00000153406.9	NMRAL1	16	4498486	16	4528634	876	0.920091	0.225978
17:2208899:G:T	17:2114587:C:T	ENSG00000167720.8	SRR	17	2208899	17	2114587	1002	0.913174	0.306388
17:12895929:G:A	17:12895984:G:C	ENSG00000006744.14	ELAC2	17	12895929	17	12895984	182	0.994505	0.918188
17:44781143:C:A	17:44572068:A:G	ENSG00000228696.4	ARL17B	17	44781143	17	44572068	1178	0.994907	0.535987
17:44265839:C:T	17:44572068:A:G	ENSG00000238083.3	LRRC37A2	17	44265839	17	44572068	1178	0.956706	0.148022
17:44781143:C:A	17:44572068:A:G	ENSG00000238083.3	LRRC37A2	17	44781143	17	44572068	1178	0.997453	0.535987

### Sheet: Supplementary Table 10
Supplementary Table 10. eCRDQTL-CRD-gene triplets surpassing accuracy estimation of 55%.
eCRD-QTL, gene (ID and name) and CRD are given for each triplet (column A-D), followed by the most probable model based on Bayesian Networks for SCZ cases and controls (CTL) with accuracy estimation according to bootstrapping (column E-H).
Additionally, change in model is outlined (column I-J), followed by BN probabilities for each considered model separately in SCZ and CTL in the original BN analysis (column K-P).
eCRDQTL in triplet	gene ID in triplet	gene name in triplet	CRD in triplet	BN model for SCZ	accuracy estimation (%) for SCZ	BN model for CTL	accuracy estimation (%) for CTL	change in model bw/ SCZ and CTL	change in model bw/ SCZ and CTL	SCZ causal BN probability	SCZ reactive BN probability	SCZ independent BN probability	CTL causal BN probability	CTL reactive BN probability	CTL independent BN probability
1:6568950:G:C	ENSG00000171680.16	PLEKHG5	1_internal_15560	independent	79	reactive	55	yes	CTL/SCZ independent/reactive	0.152	5.39e-05	0.848	0.0128	0.66	0.327
1:16764703:A:T	ENSG00000058453.12	CROCC	1_internal_14229	causal	83	causal	69	no	causal	0.958	0.0174	0.0243	0.681	0.319	3.73e-10
1:227661082:A:C	ENSG00000143772.5	ITPKB	1_internal_18418	causal	56	causal	69	no	causal	0.591	0.0127	0.396	0.743	0.0556	0.201
19:22232023:A:G	ENSG00000197134.7	ZNF257	19_internal_4795	reactive	99	independent	56	yes	CTL/SCZ independent/reactive	3.5e-07	0.983	0.0169	0.0164	0.0564	0.927
19:23812922:C:T	ENSG00000213973.4	ZNF99	19_internal_4795	causal	55	causal	60	no	causal	0.568	0.135	0.297	0.751	0.152	0.0967
19:22432373:C:T	ENSG00000269067.1	ZNF728	19_internal_4795	reactive	65	causal	62	yes	CTL causal -> SCZ different	0.327	0.667	0.0066	0.85	0.00219	0.148
19:21782229:T:C	ENSG00000160321.10	ZNF208	19_internal_3804	reactive	85	causal	76	yes	CTL causal -> SCZ different	0.00486	0.88	0.115	0.849	0.0636	0.0872
19:22658228:A:T	ENSG00000270947.1	AC025811.3	19_internal_3804	reactive	64	reactive	69	no	reactive	0.00524	0.664	0.331	0.0217	0.943	0.0353
19:22723197:C:T	ENSG00000197360.5	ZNF98	19_internal_3804	reactive	72	causal	68	yes	CTL causal -> SCZ different	0.0645	0.659	0.277	0.817	0.129	0.0534
19:22722003:C:T	ENSG00000268038.1	AC011516.2	19_internal_3804	causal	59	reactive	85	yes	CTL different -> SCZ causal	0.637	0.351	0.0124	0.00566	0.965	0.0292
19:22910125:G:A	ENSG00000213973.4	ZNF99	19_internal_3804	independent	55	reactive	85	yes	CTL/SCZ independent/reactive	0.0579	0.36	0.582	0.0095	0.968	0.0222
1:230889376:G:A	ENSG00000135773.8	CAPN9	1_internal_14027	independent	98	independent	79	no	independent	4.45e-05	0.00184	0.998	0.00773	0.000205	0.992
19:23568661:G:A	ENSG00000167232.9	ZNF91	19_internal_4911	independent	58	independent	100	no	independent	0.232	3.69e-08	0.768	2.99e-07	3.34e-09	1
19:36149761:A:G	ENSG00000126267.4	COX6B1	19_internal_5279	independent	78	independent	100	no	independent	0.0555	0.0113	0.933	8.13e-07	2.79e-07	1
19:36199020:C:T	ENSG00000011590.9	ZBTB32	19_internal_5279	independent	78	causal	72	yes	CTL causal -> SCZ different	0.224	0.000335	0.776	0.921	4.42e-09	0.0788
19:37424883:C:T	ENSG00000267260.1	CTD-2162K18.4	19_internal_4701	independent	74	independent	90	no	independent	0.103	0.00265	0.895	0.0101	0.00147	0.988
19:37154619:G:A	ENSG00000267353.1	CTD-2162K18.3	19_internal_4701	independent	57	independent	91	no	independent	0.015	0.291	0.694	0.000512	0.00737	0.992
19:37154619:G:A	ENSG00000197863.4	ZNF790	19_internal_4701	independent	72	independent	72	no	independent	0.117	0.12	0.763	0.0059	0.103	0.891
19:39542734:G:A	ENSG00000183760.6	PAPL	19_internal_5142	causal	94	causal	81	no	causal	0.963	0.00258	0.034	0.991	0.000101	0.00928
1:230605643:C:A	ENSG00000270106.1	TSNAX-DISC1	1_internal_14287	causal	58	causal	95	no	causal	0.567	0.297	0.136	0.995	0.00218	0.003
19:39938847:T:C	ENSG00000196235.9	SUPT5H	19_internal_3820	independent	95	independent	97	no	independent	0.0457	5.16e-05	0.954	0.00591	3.57e-16	0.994
19:44079687:G:A	ENSG00000073050.7	XRCC1	19_internal_4334	independent	97	independent	98	no	independent	4.09e-05	0.0207	0.979	0.000547	4.46e-05	0.999
19:46938483:C:T	ENSG00000169515.5	CCDC8	19_internal_5273	independent	85	independent	96	no	independent	0.0313	1.46e-05	0.969	0.00152	2.83e-15	0.998
19:46938483:C:T	ENSG00000182013.13	PNMAL1	19_internal_5273	independent	68	causal	63	yes	CTL causal -> SCZ different	0.339	2.08e-06	0.661	0.741	2.21e-17	0.259
19:48639912:C:T	ENSG00000105499.9	PLA2G4C	19_internal_5880	causal	83	causal	89	no	causal	0.906	0.0935	0.000337	0.995	0.000424	0.00414
19:52880612:C:T	ENSG00000167554.10	ZNF610	19_internal_4006	independent	58	reactive	61	yes	CTL/SCZ independent/reactive	0.4	0.00371	0.596	0.0365	0.92	0.0439
19:53617818:C:T	ENSG00000170949.13	ZNF160	19_internal_5527	causal	88	independent	99	yes	CTL different -> SCZ causal	0.967	0.000446	0.0321	0.00803	6.76e-13	0.992
1:231603469:G:A	ENSG00000162946.16	DISC1	1_internal_19970	causal	58	causal	88	no	causal	0.639	2.14e-08	0.361	0.945	2.69e-17	0.0554
19:53617818:C:T	ENSG00000170954.7	ZNF415	19_internal_5527	independent	59	independent	74	no	independent	0.21	0.0249	0.765	0.0853	1.26e-09	0.915
19:59003632:A:T	ENSG00000083807.5	SLC27A5	19_internal_3952	independent	100	independent	74	no	independent	0.00184	6.36e-05	0.998	0.266	3.14e-11	0.734
20:1104013:A:G	ENSG00000125818.13	PSMF1	20_internal_4541	causal	58	independent	82	yes	CTL different -> SCZ causal	0.677	0.0117	0.312	0.0396	0.000293	0.96
20:11973520:C:T	ENSG00000132640.10	BTBD3	20_internal_6044	independent	86	independent	69	no	independent	0.107	0.0161	0.877	0.188	4.07e-06	0.812
20:18452973:G:A	ENSG00000101310.10	SEC23B	20_internal_4726	independent	100	reactive	55	yes	CTL/SCZ independent/reactive	6e-05	4.03e-06	1	0.0365	0.95	0.0137
20:19794368:A:T	ENSG00000233895.1	RP1-122P22.2	20_internal_5571	reactive	71	causal	98	yes	CTL causal -> SCZ different	0.00676	0.799	0.195	0.996	1.23e-05	0.00373
1:231784383:A:G	ENSG00000162946.16	DISC1	1_internal_22178	reactive	70	reactive	66	no	reactive	0.028	0.623	0.349	0.0124	0.814	0.174
20:25369918:T:C	ENSG00000175170.10	FAM182B	20_internal_4838	independent	66	independent	77	no	independent	0.0347	0.0206	0.945	0.049	0.000282	0.951
20:30004655:T:C	ENSG00000149531.10	FRG1B	20_internal_5904	reactive	85	causal	68	yes	CTL causal -> SCZ different	0.215	0.785	8.17e-06	0.841	0.159	3.22e-10
20:29535033:G:A	ENSG00000205611.3	RP4-610C12.4	20_internal_5904	reactive	100	reactive	100	no	reactive	8.49e-06	1	0.000372	2.42e-08	1	0.000452
20:29535033:G:A	ENSG00000225490.1	RP4-610C12.3	20_internal_5904	reactive	92	reactive	73	no	reactive	0.0245	0.974	0.00185	0.188	0.812	4.69e-06
20:34840151:T:C	ENSG00000088367.16	EPB41L1	20_internal_4511	independent	83	reactive	77	yes	CTL/SCZ independent/reactive	0.0734	0.0422	0.884	0.0426	0.821	0.136
20:36965906:G:A	ENSG00000149633.7	KIAA1755	20_internal_5899	independent	65	independent	95	no	independent	0.399	5.46e-10	0.601	0.0223	4.15e-17	0.978
20:37591361:T:C	ENSG00000101452.10	DHX35	20_internal_3911	independent	100	independent	87	no	independent	2.97e-05	3.29e-05	1	0.00133	5.21e-10	0.999
20:47545320:T:C	ENSG00000124198.8	ARFGEF2	20_internal_5388	causal	63	causal	95	no	causal	0.6	4.38e-06	0.4	0.988	1.49e-11	0.012
1:245223064:G:A	ENSG00000203666.8	EFCAB2	1_internal_15688	reactive	100	reactive	93	no	reactive	3.08e-05	1	6.18e-06	9.81e-08	1	0.000445
20:55791938:T:C	ENSG00000101144.8	BMP7	20_internal_5875	independent	55	causal	86	yes	CTL causal -> SCZ different	0.0371	0.373	0.589	0.973	0.0135	0.014
20:57009166:G:A	ENSG00000124164.11	VAPB	20_internal_5913	independent	76	independent	100	no	independent	0.196	3.87e-05	0.803	1.33e-09	1.2e-06	1
21:22135991:T:G	ENSG00000224924.2	LINC00320	21_internal_2870	reactive	80	reactive	66	no	reactive	0.124	0.857	0.0186	0.000388	0.59	0.41
21:29943386:A:C	ENSG00000232855.2	AF131217.1	21_internal_2868	reactive	64	reactive	98	no	reactive	8.56e-09	0.639	0.361	1.36e-07	1	0.000328
21:30390682:G:T	ENSG00000156253.2	RWDD2B	21_internal_2868	reactive	55	independent	83	yes	CTL/SCZ independent/reactive	0.00114	0.574	0.425	2.33e-05	0.1	0.9
21:32847047:G:A	ENSG00000156299.8	TIAM1	21_internal_2881	independent	82	causal	95	yes	CTL causal -> SCZ different	0.17	3.26e-05	0.83	0.99	2.21e-13	0.01
21:37420785:C:T	ENSG00000185917.9	SETD4	21_internal_2005	independent	69	independent	99	no	independent	8.65e-05	0.27	0.73	2.63e-12	6.94e-05	1
1:245134114:A:C	ENSG00000272195.1	RP11-156E8.1	1_internal_15688	reactive	58	independent	69	yes	CTL/SCZ independent/reactive	0.000566	0.785	0.215	4.68e-10	0.198	0.802
21:37476431:G:C	ENSG00000233393.1	AP000688.29	21_internal_2582	independent	76	independent	62	no	independent	0.00399	0.106	0.89	0.205	0.00186	0.793
21:38448880:T:C	ENSG00000182670.9	TTC3	21_internal_2385	independent	77	independent	73	no	independent	0.232	2.18e-06	0.768	0.0309	5.78e-08	0.969
21:40574552:G:T	ENSG00000183527.7	PSMG1	21_internal_2778	independent	79	independent	100	no	independent	0.106	1.15e-07	0.894	5.15e-05	3.59e-15	1
21:44154679:G:A	ENSG00000160191.13	PDE9A	21_internal_2783	causal	92	reactive	83	yes	CTL different -> SCZ causal	0.843	0.151	0.0066	0.000923	0.955	0.0441
21:44158636:C:A	ENSG00000160191.13	PDE9A	21_internal_2699	causal	60	causal	69	no	causal	0.691	0.248	0.061	0.785	1.03e-09	0.215
21:45533254:C:T	ENSG00000241945.3	PWP2	21_internal_2094	independent	70	independent	84	no	independent	6.49e-08	0.376	0.624	3.57e-10	0.0202	0.98
21:45636621:G:A	ENSG00000160223.12	ICOSLG	21_internal_2303	causal	62	causal	85	no	causal	0.539	0.0875	0.374	0.962	0.0372	0.000985
21:45725064:C:T	ENSG00000141959.12	PFKL	21_internal_2049	independent	78	independent	56	no	independent	0.000759	0.172	0.827	7.59e-11	0.307	0.693
21:46889666:G:T	ENSG00000182871.10	COL18A1	21_internal_2139	independent	88	independent	92	no	independent	0.0908	2.66e-07	0.909	0.00823	1.41e-12	0.992
21:47644169:C:T	ENSG00000160282.9	FTCD	21_internal_2197	causal	69	causal	99	no	causal	0.962	0.00392	0.0345	1	6.46e-16	1.41e-05
21:47644169:C:T	ENSG00000160284.10	SPATC1L	21_internal_2197	causal	80	causal	91	no	causal	0.953	0.00109	0.0455	0.994	4.61e-17	0.00592
21:47641326:G:A	ENSG00000160285.10	LSS	21_internal_2197	independent	80	causal	84	yes	CTL causal -> SCZ different	0.15	3.41e-06	0.85	0.854	1.29e-17	0.146
21:47616913:G:A	ENSG00000182362.9	YBEY	21_internal_2197	independent	62	causal	73	yes	CTL causal -> SCZ different	0.376	0.000342	0.623	0.865	6.56e-20	0.135
22:17508020:T:G	ENSG00000273203.1	AC006946.16	22_internal_3651	reactive	92	reactive	58	no	reactive	0.00731	0.951	0.0421	0.0235	0.671	0.305
22:18043090:C:G	ENSG00000131100.8	ATP6V1E1	22_internal_4227	causal	90	causal	89	no	causal	0.942	0.00113	0.0564	0.89	2.53e-08	0.11
22:24266954:A:C	ENSG00000273295.1	AP000350.5	22_internal_2824	reactive	73	independent	57	yes	CTL/SCZ independent/reactive	1.17e-08	0.934	0.066	2.08e-20	0.175	0.825
22:24266954:A:C	ENSG00000099984.6	GSTT2	22_internal_2824	independent	89	independent	99	no	independent	2.06e-05	0.0255	0.974	5.1e-14	0.000183	1
22:24250795:C:G	ENSG00000099977.9	DDT	22_internal_2824	independent	60	independent	75	no	independent	0.019	0.195	0.786	1.9e-07	0.00724	0.993
22:24295388:G:A	ENSG00000184674.8	GSTT1	22_internal_4445	reactive	93	reactive	92	no	reactive	0.00569	0.994	0.000411	0.000451	0.999	0.000856
22:30792914:C:G	ENSG00000099995.14	SF3A1	22_internal_3425	reactive	79	reactive	64	no	reactive	0.24	0.731	0.0285	0.000289	0.766	0.234
22:32326387:T:G	ENSG00000128253.9	RFPL2	22_internal_2954	causal	59	causal	89	no	causal	0.522	0.321	0.157	0.964	0.000115	0.0359
22:32611862:G:T	ENSG00000100191.4	SLC5A4	22_internal_3065	causal	59	causal	73	no	causal	0.573	0.421	0.00626	0.926	0.0538	0.0205
22:32611862:G:T	ENSG00000224050.1	RP1-90G24.6	22_internal_3065	reactive	69	causal	63	yes	CTL causal -> SCZ different	0.322	0.678	0.000433	0.861	0.0326	0.106
22:32611862:G:T	ENSG00000273325.1	RP1-90G24.11	22_internal_3065	reactive	86	causal	97	yes	CTL causal -> SCZ different	0.0658	0.893	0.0415	0.996	0.00296	0.00109
22:37411703:T:A	ENSG00000128309.12	MPST	22_internal_3154	independent	64	causal	88	yes	CTL causal -> SCZ different	0.385	0.00426	0.61	0.775	7.18e-10	0.225
22:41961916:C:T	ENSG00000172346.10	CSDC2	22_internal_3001	independent	61	independent	89	no	independent	3.02e-06	0.403	0.597	4.12e-12	0.00294	0.997
22:42405657:C:G	ENSG00000183066.10	WBP2NL	22_internal_2936	reactive	88	reactive	76	no	reactive	2.43e-05	0.881	0.119	4.1e-08	0.914	0.0859
22:42966354:C:A	ENSG00000183569.13	SERHL2	22_internal_4420	reactive	57	independent	60	yes	CTL/SCZ independent/reactive	0.0427	0.638	0.319	0.332	0.0381	0.63
22:45595255:G:A	ENSG00000100364.14	KIAA0930	22_internal_3393	reactive	77	reactive	63	no	reactive	0.00176	0.973	0.0253	0.0768	0.901	0.0222
1:17003534:G:A	ENSG00000238142.1	RP11-108M9.4	1_internal_14229	reactive	80	causal	60	yes	CTL causal -> SCZ different	0.152	0.848	6.04e-06	0.696	0.303	0.00054
1:248090999:C:T	ENSG00000196071.3	OR2L13	1_internal_16174	reactive	59	reactive	82	no	reactive	0.237	0.757	0.00568	0.00689	0.993	4.81e-07
1:248100333:G:A	ENSG00000196936.3	OR2L8	1_internal_16174	causal	70	causal	72	no	causal	0.937	0.0484	0.0149	0.898	0.1	0.0018
1:248100548:G:C	ENSG00000196944.3	OR2T4	1_internal_16174	causal	90	causal	75	no	causal	0.923	0.069	0.00827	0.859	1.48e-05	0.141
1:248100548:G:C	ENSG00000198128.3	OR2L3	1_internal_16174	reactive	59	causal	73	yes	CTL causal -> SCZ different	0.37	0.615	0.0155	0.899	0.000564	0.1
1:248090999:C:T	ENSG00000228198.1	OR2M3	1_internal_16174	causal	55	causal	78	no	causal	0.601	0.0184	0.381	0.946	0.0087	0.0453
2:3653279:C:T	ENSG00000118004.13	COLEC11	2_internal_20656	reactive	83	causal	63	yes	CTL causal -> SCZ different	0.0166	0.961	0.0226	0.888	9.69e-05	0.112
1:16825632:G:A	ENSG00000272426.1	RP11-108M9.6	1_internal_14229	causal	71	causal	87	no	causal	0.7	0.236	0.0637	0.971	0.0286	0.000523
2:25145173:T:A	ENSG00000138031.10	ADCY3	2_internal_18096	reactive	59	causal	65	yes	CTL causal -> SCZ different	0.0514	0.795	0.154	0.938	0.00629	0.0557
2:29180123:G:A	ENSG00000189350.8	FAM179A	2_internal_12329	independent	92	independent	85	no	independent	1.13e-05	0.0108	0.989	1.43e-07	0.0182	0.982
2:29307844:G:A	ENSG00000115295.15	CLIP4	2_internal_19583	causal	70	causal	100	no	causal	0.685	2.36e-05	0.315	0.999	8.25e-08	0.000783
2:30707493:T:C	ENSG00000172954.9	LCLAT1	2_internal_15109	independent	87	reactive	65	yes	CTL/SCZ independent/reactive	5.73e-06	0.0773	0.923	0.0265	0.933	0.0401
2:33034554:T:C	ENSG00000049323.11	LTBP1	2_internal_20531	independent	61	reactive	64	yes	CTL/SCZ independent/reactive	0.378	0.0134	0.608	0.097	0.696	0.207
1:21224253:T:C	ENSG00000189410.7	SH2D5	1_internal_21891	causal	71	independent	62	yes	CTL different -> SCZ causal	0.731	0.024	0.245	0.0306	0.221	0.748
2:46862466:C:G	ENSG00000119878.5	CRIPT	2_internal_20397	reactive	67	independent	96	yes	CTL/SCZ independent/reactive	0.0018	0.851	0.147	2.83e-05	0.00623	0.994
2:47150626:A:G	ENSG00000180398.7	MCFD2	2_internal_16576	independent	91	independent	81	no	independent	3.39e-05	0.0178	0.982	6.09e-11	0.114	0.886
2:48780927:T:G	ENSG00000243244.1	STON1	2_internal_15540	independent	83	independent	85	no	independent	0.0117	0.0159	0.972	0.000345	0.00615	0.994
2:61400816:G:A	ENSG00000162929.9	KIAA1841	2_internal_13571	independent	92	independent	100	no	independent	0.000398	0.0132	0.986	2.09e-16	0.000564	0.999
2:68441258:T:C	ENSG00000221823.6	PPP3R1	2_internal_13931	causal	74	independent	90	yes	CTL different -> SCZ causal	0.801	1.87e-06	0.199	0.00701	1.18e-09	0.993
2:74118603:T:C	ENSG00000214513.3	NOTO	2_internal_16681	causal	78	independent	83	yes	CTL different -> SCZ causal	0.726	0.000762	0.273	0.119	2.72e-08	0.881
2:85926218:G:C	ENSG00000115523.12	GNLY	2_internal_17988	independent	63	independent	58	no	independent	0.00461	0.0821	0.913	1.66e-05	0.404	0.596
2:86316174:T:C	ENSG00000068654.11	POLR1A	2_internal_17890	reactive	60	reactive	96	no	reactive	0.0115	0.567	0.422	7.35e-11	0.983	0.0173
2:96424513:A:C	ENSG00000222040.3	ADRA2B	2_internal_14080	causal	68	causal	83	no	causal	0.77	0.0113	0.218	0.831	0.000319	0.168
2:98166215:C:G	ENSG00000135976.12	ANKRD36	2_internal_21494	independent	69	independent	100	no	independent	3.89e-05	0.137	0.863	6.15e-13	8.55e-05	1
2:98166215:C:G	ENSG00000230606.6	AC159540.1	2_internal_21494	independent	99	independent	58	no	independent	1.15e-07	0.00075	0.999	1.33e-05	0.285	0.715
2:98182451:A:C	ENSG00000135976.12	ANKRD36	2_internal_13823	independent	99	independent	95	no	independent	6.35e-07	0.00559	0.994	2.37e-10	6.31e-05	1
2:98164389:T:A	ENSG00000135976.12	ANKRD36	2_internal_13008	independent	90	independent	86	no	independent	1.25e-06	0.08	0.92	9.83e-13	0.0412	0.959
1:22352108:C:T	ENSG00000218510.3	LINC00339	1_internal_14786	independent	99	independent	100	no	independent	1.29e-09	0.000208	1	5.36e-17	1.08e-09	1
2:98166215:C:G	ENSG00000241481.2	AC159540.2	2_internal_13008	independent	93	reactive	60	yes	CTL/SCZ independent/reactive	0.000118	0.0288	0.971	5.31e-05	0.672	0.327
2:98212640:C:A	ENSG00000230606.6	AC159540.1	2_internal_13008	independent	94	independent	68	no	independent	1.29e-07	0.0275	0.972	1.15e-07	0.174	0.826
2:107421166:G:A	ENSG00000144057.11	ST6GAL2	2_internal_15606	independent	65	reactive	97	yes	CTL/SCZ independent/reactive	0.264	0.04	0.696	0.000955	0.998	0.000767
2:110977357:A:G	ENSG00000175701.6	LINC00116	2_internal_14295	reactive	62	reactive	98	no	reactive	0.0271	0.593	0.38	2.13e-06	0.998	0.00189
2:113988492:G:A	ENSG00000125618.12	PAX8	2_internal_19540	reactive	80	reactive	71	no	reactive	0.00587	0.937	0.057	5.36e-05	0.851	0.149
2:130695820:C:A	ENSG00000222014.4	RAB6C	2_internal_12059	causal	70	causal	92	no	causal	0.956	0.000848	0.0428	1	2.94e-07	3.38e-06
2:153001121:T:C	ENSG00000115145.5	STAM2	2_internal_15314	independent	70	independent	92	no	independent	0.00848	0.0752	0.916	3.81e-05	0.00154	0.998
2:160084473:A:C	ENSG00000196151.6	WDSUB1	2_internal_14457	independent	72	independent	98	no	independent	0.138	0.00502	0.857	0.000115	1.02e-07	1
2:160141068:T:C	ENSG00000196151.6	WDSUB1	2_internal_14774	independent	75	independent	99	no	independent	0.0571	0.00406	0.939	1.79e-07	0.000265	1
2:164868301:G:A	ENSG00000182263.9	FIGN	2_internal_17845	causal	64	reactive	75	yes	CTL different -> SCZ causal	0.721	0.198	0.0809	0.0435	0.91	0.0462
2:170203860:T:C	ENSG00000081479.8	LRP2	2_internal_20103	independent	72	causal	98	yes	CTL causal -> SCZ different	0.241	0.012	0.747	0.998	0.00169	4.83e-05
2:172389261:A:G	ENSG00000071967.7	CYBRD1	2_internal_20305	independent	85	independent	86	no	independent	0.0382	0.014	0.948	0.0317	0.000107	0.968
2:175440316:G:A	ENSG00000115935.12	WIPF1	2_internal_13699	independent	89	independent	87	no	independent	2.39e-05	0.0366	0.963	7.77e-12	0.0102	0.99
1:25561667:G:A	ENSG00000187010.14	RHD	1_internal_13807	causal	99	independent	68	yes	CTL different -> SCZ causal	1	2.05e-05	1.27e-05	0.0595	0.000133	0.94
2:176720147:G:A	ENSG00000144320.9	KIAA1715	2_internal_13584	independent	84	reactive	61	yes	CTL/SCZ independent/reactive	0.0807	0.0287	0.891	0.000149	0.546	0.454
2:177058002:T:C	ENSG00000128645.11	HOXD1	2_internal_19476	causal	86	causal	94	no	causal	0.855	0.000942	0.144	0.997	0.00255	7.26e-06
2:178549852:C:T	ENSG00000128655.12	PDE11A	2_internal_17129	reactive	81	reactive	60	no	reactive	0.382	0.618	0.000501	0.00814	0.787	0.205
2:179608207:C:T	ENSG00000155657.19	TTN	2_internal_12859	causal	88	causal	99	no	causal	0.936	0.0171	0.0472	1	2.57e-05	2.37e-05
2:190556676:C:T	ENSG00000138381.5	ASNSD1	2_internal_18545	independent	68	reactive	94	yes	CTL/SCZ independent/reactive	0.000434	0.175	0.825	2.12e-11	0.92	0.08
2:201600184:C:T	ENSG00000237166.1	AC007163.3	2_internal_14391	causal	95	reactive	64	yes	CTL different -> SCZ causal	0.967	0.00127	0.0322	0.306	0.694	0.000244
2:202882110:T:G	ENSG00000155760.1	FZD7	2_internal_18612	causal	77	causal	64	no	causal	0.808	0.153	0.0397	0.743	0.0444	0.212
1:26448447:A:G	ENSG00000175087.5	PDIK1L	1_internal_16216	causal	76	independent	100	yes	CTL different -> SCZ causal	0.771	3.34e-06	0.229	5.5e-06	5.02e-13	1
2:208381189:A:C	ENSG00000144401.10	METTL21A	2_internal_19360	independent	88	independent	92	no	independent	0.167	1.34e-06	0.833	0.00231	2.02e-11	0.998
2:224072858:A:G	ENSG00000152049.5	KCNE4	2_internal_13406	independent	66	independent	87	no	independent	0.0298	0.285	0.685	2.91e-05	0.0267	0.973
2:228221725:A:G	ENSG00000168958.15	MFF	2_internal_13603	independent	73	independent	86	no	independent	0.0133	0.257	0.73	0.000488	0.001	0.999
2:231036866:G:A	ENSG00000135899.12	SP110	2_internal_17950	independent	66	causal	75	yes	CTL causal -> SCZ different	0.444	2e-05	0.556	0.89	1.15e-07	0.11
2:233684402:A:G	ENSG00000204120.10	GIGYF2	2_internal_16125	independent	71	independent	100	no	independent	0.251	0.0276	0.721	1e-07	3.85e-07	1
2:233746457:C:T	ENSG00000182600.5	C2orf82	2_internal_16125	independent	73	independent	87	no	independent	5.84e-07	0.191	0.809	2.12e-12	0.00211	0.998
2:234450220:G:T	ENSG00000077044.5	DGKD	2_internal_19241	independent	92	causal	100	yes	CTL causal -> SCZ different	0.0156	0.0003	0.984	1	1.39e-11	0.000133
2:237409470:C:T	ENSG00000132321.12	IQCA1	2_internal_18513	causal	60	reactive	94	yes	CTL different -> SCZ causal	0.648	0.257	0.0949	0.0085	0.991	0.000424
2:239137219:C:G	ENSG00000144485.6	HES6	2_internal_14704	independent	82	causal	75	yes	CTL causal -> SCZ different	0.0469	0.0948	0.858	0.957	0.0184	0.0243
2:240954621:A:G	ENSG00000130414.7	NDUFA10	2_internal_17983	independent	82	reactive	55	yes	CTL/SCZ independent/reactive	4.19e-05	0.0793	0.921	3.51e-06	0.542	0.458
2:242200344:A:G	ENSG00000006607.9	FARP2	2_internal_20412	reactive	66	independent	90	yes	CTL/SCZ independent/reactive	0.000176	0.671	0.329	7.33e-08	0.00348	0.997
2:242295648:T:G	ENSG00000006607.9	FARP2	2_internal_19176	reactive	60	reactive	90	no	reactive	0.00577	0.887	0.107	6.71e-05	0.998	0.00158
3:8826780:C:T	ENSG00000180914.6	OXTR	3_internal_11884	independent	57	independent	90	no	independent	0.266	0.00985	0.724	0.00121	9.65e-05	0.999
3:14713058:G:T	ENSG00000131379.5	C3orf20	3_internal_13253	independent	74	independent	63	no	independent	0.0267	0.00306	0.97	0.0871	1.19e-11	0.913
3:14713058:G:T	ENSG00000154781.11	CCDC174	3_internal_13253	independent	94	independent	66	no	independent	0.0304	1.89e-07	0.97	0.322	1.21e-15	0.678
1:9295794:G:C	ENSG00000049239.8	H6PD	1_internal_14482	independent	94	reactive	58	yes	CTL/SCZ independent/reactive	0.0199	0.000502	0.98	0.0159	0.938	0.0459
3:15517480:T:C	ENSG00000131370.11	SH3BP5	3_internal_11058	causal	59	causal	79	no	causal	0.528	0.34	0.132	0.916	0.0481	0.036
3:20111445:C:G	ENSG00000114166.7	KAT2B	3_internal_15348	independent	63	independent	67	no	independent	0.363	0.00183	0.635	0.00412	0.0273	0.969
3:23705671:A:C	ENSG00000174738.8	NR1D2	3_internal_10857	causal	56	causal	82	no	causal	0.573	0.426	0.00158	0.985	0.0148	0.00027
3:25814704:T:C	ENSG00000151092.12	NGLY1	3_internal_13151	causal	67.6768	independent	88	yes	CTL different -> SCZ causal	0.654	0.206	0.14	0.000194	0.0187	0.981
3:26963229:G:A	ENSG00000179796.7	LRRC3B	3_internal_11393	causal	70.7071	causal	74	no	causal	0.712	0.044	0.244	0.691	0.00944	0.3
3:32128742:G:A	ENSG00000152642.6	GPD1L	3_internal_10405	independent	66	independent	64	no	independent	0.16	0.0266	0.813	0.151	9.77e-07	0.849
3:43071923:G:A	ENSG00000273291.1	KRBOX1	3_internal_13287	causal	57	causal	91	no	causal	0.607	0.393	0.000511	0.999	0.000345	0.000468
3:43071923:G:A	ENSG00000240747.3	KRBOX1	3_internal_13287	causal	67	causal	92	no	causal	0.765	0.0255	0.209	0.999	0.000665	0.000126
3:43072985:C:T	ENSG00000144649.4	FAM198A	3_internal_13287	reactive	87	independent	58	yes	CTL/SCZ independent/reactive	0.0168	0.961	0.0225	0.193	0.000273	0.806
3:44762830:A:G	ENSG00000196653.7	ZNF502	3_internal_11126	reactive	66	independent	99	yes	CTL/SCZ independent/reactive	0.00492	0.81	0.185	3.75e-07	0.00105	0.999
3:46706985:G:A	ENSG00000163827.8	LRRC2	3_internal_12883	independent	77	causal	78	yes	CTL causal -> SCZ different	0.127	0.0149	0.858	0.954	0.00672	0.0391
3:46706985:G:A	ENSG00000178038.12	ALS2CL	3_internal_12883	independent	98	independent	93	no	independent	0.0499	0.00598	0.944	0.00017	0.00526	0.995
3:46706985:G:A	ENSG00000181585.3	TMIE	3_internal_12883	causal	70	reactive	87	yes	CTL different -> SCZ causal	0.637	0.00542	0.357	0.000281	0.989	0.0106
3:48730116:T:C	ENSG00000213672.3	NCKIPSD	3_internal_12159	independent	85	independent	84	no	independent	0.00256	0.00633	0.991	2.43e-13	0.0131	0.987
3:48836392:C:G	ENSG00000178252.13	WDR6	3_internal_12159	independent	89	independent	100	no	independent	0.133	6.33e-06	0.867	2.01e-09	0.000367	1
3:50671558:A:G	ENSG00000164087.3	POC1A	3_internal_17119	causal	70	independent	61	yes	CTL different -> SCZ causal	0.488	0.0392	0.473	0.378	0.00047	0.621
3:53211942:A:G	ENSG00000163932.9	PRKCD	3_internal_13921	reactive	57	independent	81	yes	CTL/SCZ independent/reactive	0.0196	0.698	0.282	2.7e-11	0.0917	0.908
3:53323914:T:C	ENSG00000163931.11	TKT	3_internal_12675	causal	70	independent	72	yes	CTL different -> SCZ causal	0.826	0.0115	0.162	0.0697	1.49e-05	0.93
3:57947168:G:A	ENSG00000136068.10	FLNB	3_internal_14196	causal	81	causal	98	no	causal	0.872	0.00132	0.127	1	1.04e-05	2.9e-05
3:58309436:A:T	ENSG00000163684.7	RPP14	3_internal_13874	reactive	55	independent	61	yes	CTL/SCZ independent/reactive	0.021	0.507	0.472	2.95e-09	0.32	0.68
3:66870761:A:G	ENSG00000144749.9	LRIG1	3_internal_15475	independent	64	causal	89	yes	CTL causal -> SCZ different	0.306	5.88e-07	0.694	0.906	1.23e-12	0.094
3:73069694:G:T	ENSG00000243083.1	LINC00870	3_internal_16422	causal	98	causal	71	no	causal	0.916	0.000145	0.0842	0.697	5.29e-18	0.303
3:79966868:G:A	ENSG00000169855.15	ROBO1	3_internal_14337	independent	57	independent	59	no	independent	0.482	0.00448	0.514	0.35	0.0331	0.617
3:97647675:G:T	ENSG00000080200.5	CRYBG3	3_internal_16520	independent	59	independent	97	no	independent	0.233	7.32e-05	0.767	3.4e-05	2.4e-07	1
1:31681614:A:C	ENSG00000084628.5	NKAIN1	1_internal_18434	causal	89	causal	99	no	causal	0.998	1.16e-05	0.00225	1	3.35e-08	6.64e-05
3:97647675:G:T	ENSG00000170854.13	MINA	3_internal_16520	independent	58	independent	100	no	independent	0.293	0.000205	0.707	2.78e-05	3.56e-11	1
3:97647675:G:T	ENSG00000233280.2	CRYBG3	3_internal_16520	independent	66	independent	80	no	independent	0.19	7.53e-06	0.81	0.0039	1.33e-05	0.996
3:110644796:G:A	ENSG00000177707.6	PVRL3	3_internal_12170	causal	99	independent	94	yes	CTL different -> SCZ causal	0.902	1.82e-08	0.0985	0.0744	9.58e-18	0.926
3:111676475:G:T	ENSG00000144848.6	ATG3	3_internal_15194	causal	77	causal	90	no	causal	0.741	0.0064	0.253	0.98	1.41e-11	0.0197
3:125737621:C:T	ENSG00000189366.5	ALG1L	3_internal_13401	independent	62	independent	99	no	independent	0.219	0.00116	0.78	4.36e-06	3.41e-12	1
3:127923187:T:C	ENSG00000132394.6	EEFSEC	3_internal_10274	independent	80	independent	58	no	independent	0.0526	5.49e-07	0.947	0.215	7.66e-10	0.785
1:32161942:T:C	ENSG00000084636.13	COL16A1	1_internal_16794	independent	83	independent	56	no	independent	3.23e-05	0.22	0.78	2.38e-05	0.426	0.574
3:128948661:C:T	ENSG00000114654.6	EFCC1	3_internal_16101	independent	65	causal	76	yes	CTL causal -> SCZ different	0.335	0.000626	0.665	0.915	0.00125	0.084
3:129315769:G:A	ENSG00000004399.8	PLXND1	3_internal_16596	causal	67	causal	64	no	causal	0.789	0.00598	0.206	0.584	3.13e-09	0.416
3:134219001:A:G	ENSG00000182923.12	CEP63	3_internal_10513	independent	100	independent	99	no	independent	0.000106	7.4e-06	1	3.2e-09	8.42e-05	1
3:134205227:C:T	ENSG00000129055.8	ANAPC13	3_internal_10513	independent	97	independent	94	no	independent	0.00365	2.54e-06	0.996	4.74e-07	0.000693	0.999
3:144088144:A:G	ENSG00000181744.4	C3orf58	3_internal_17207	independent	55	causal	57	yes	CTL causal -> SCZ different	0.375	0.0197	0.606	0.682	0.291	0.0272
3:158793090:C:T	ENSG00000214216.6	IQCJ	3_internal_14916	reactive	57	causal	74	yes	CTL causal -> SCZ different	0.399	0.593	0.0081	0.81	0.0463	0.144
3:167460383:G:A	ENSG00000174776.6	WDR49	3_internal_13222	causal	84	causal	84	no	causal	0.788	8.25e-05	0.212	0.819	2.03e-11	0.181
3:170199415:T:C	ENSG00000239739.1	RP11-373E16.4	3_internal_15141	causal	86	causal	69	no	causal	0.933	0.000149	0.0672	0.774	5.22e-18	0.226
3:171513160:T:A	ENSG00000075651.11	PLD1	3_internal_16442	independent	73	independent	84	no	independent	0.105	3.85e-05	0.895	0.003	9.06e-05	0.997
3:183404661:A:G	ENSG00000114796.11	KLHL24	3_internal_11411	independent	55	independent	100	no	independent	0.000327	0.484	0.516	2.22e-10	1.76e-07	1
3:183951431:C:T	ENSG00000145198.10	VWA5B2	3_internal_15149	independent	96	independent	78	no	independent	0.00679	0.00466	0.989	5.66e-08	0.0188	0.981
3:194367758:C:G	ENSG00000127249.10	ATP13A4	3_internal_15785	independent	77	reactive	91	yes	CTL/SCZ independent/reactive	0.197	0.00457	0.799	0.0446	0.949	0.0063
3:194916345:A:C	ENSG00000173950.11	XXYLT1	3_internal_15539	causal	57	causal	92	no	causal	0.63	5.14e-06	0.37	0.993	6.97e-05	0.00676
3:195656731:C:A	ENSG00000176945.12	MUC20	3_internal_15805	independent	89	causal	94	yes	CTL causal -> SCZ different	0.000414	0.0159	0.984	0.971	0.0194	0.00947
3:195656731:C:A	ENSG00000242086.4	LINC00969	3_internal_15805	reactive	93	reactive	65	no	reactive	0.00265	0.997	6.99e-06	0.47	0.53	2.29e-10
3:195325124:T:C	ENSG00000272792.1	RP11-141C7.4	3_internal_15805	causal	79	causal	58	no	causal	0.895	0.105	7.36e-06	0.737	0.00643	0.256
3:197608454:C:A	ENSG00000114473.9	IQCG	3_internal_15459	reactive	71	reactive	96	no	reactive	0.0081	0.784	0.208	0.00088	0.999	0.000312
4:641421:C:T	ENSG00000133256.8	PDE6B	4_internal_10687	reactive	62	causal	81	yes	CTL causal -> SCZ different	0.185	0.785	0.0299	0.963	0.0367	9.41e-05
4:3361602:A:G	ENSG00000168884.10	TNIP2	4_internal_9041	causal	96	causal	89	no	causal	0.966	0.0108	0.0233	0.965	9.69e-06	0.0347
4:7321110:G:A	ENSG00000178597.4	PSAPL1	4_internal_8827	causal	63	independent	68	yes	CTL different -> SCZ causal	0.591	2.97e-08	0.409	0.137	7.3e-10	0.863
4:7321110:G:A	ENSG00000184985.12	SORCS2	4_internal_8827	independent	90	causal	72	yes	CTL causal -> SCZ different	0.053	6.09e-08	0.947	0.951	1.09e-06	0.0489
4:13656073:C:T	ENSG00000250497.1	AC007126.1	4_internal_8982	causal	60	causal	64	no	causal	0.616	0.00218	0.382	0.776	2.55e-06	0.224
4:13656073:C:T	ENSG00000250634.1	RP11-341G5.1	4_internal_8982	causal	62	causal	72	no	causal	0.797	0.01	0.193	0.794	2.92e-08	0.206
4:15665083:T:A	ENSG00000163145.8	C1QTNF7	4_internal_9926	independent	68	independent	92	no	independent	0.166	0.00825	0.826	3.26e-07	0.000354	1
1:38187989:T:C	ENSG00000116922.10	C1orf109	1_internal_14987	independent	55	independent	77	no	independent	0.494	2.36e-10	0.506	0.074	1.14e-15	0.926
4:17761958:G:A	ENSG00000151552.7	QDPR	4_internal_11861	reactive	67.6768	causal	67	yes	CTL causal -> SCZ different	0.144	0.656	0.2	0.788	0.0827	0.13
4:36330993:T:C	ENSG00000197057.4	DTHD1	4_internal_10090	independent	67	causal	80	yes	CTL causal -> SCZ different	0.266	0.0213	0.712	0.9	1.19e-11	0.1
4:37977150:G:A	ENSG00000065882.11	TBC1D1	4_internal_10344	causal	80	independent	100	yes	CTL different -> SCZ causal	0.873	0.00281	0.124	1.03e-05	2.97e-05	1
4:41155960:T:C	ENSG00000163697.12	APBB2	4_internal_11365	causal	65	causal	90	no	causal	0.535	0.00315	0.462	0.989	0.0108	1.91e-07
4:44091394:G:A	ENSG00000251350.1	RP11-328N19.1	4_internal_7928	independent	61	causal	69	yes	CTL causal -> SCZ different	0.291	0.0577	0.651	0.787	0.000132	0.212
4:56231119:C:T	ENSG00000128039.6	SRD5A3	4_internal_7182	causal	82	reactive	67	yes	CTL different -> SCZ causal	0.913	0.0178	0.0696	0.0144	0.8	0.185
4:57948187:G:A	ENSG00000163453.7	IGFBP7	4_internal_9801	reactive	57	reactive	60	no	reactive	0.00726	0.573	0.419	0.0423	0.95	0.00792
4:62167519:G:A	ENSG00000150471.11	LPHN3	4_internal_9934	independent	95	causal	58	yes	CTL causal -> SCZ different	0.0364	2.85e-05	0.964	0.585	4.46e-09	0.415
1:38191397:G:C	ENSG00000183317.12	EPHA10	1_internal_14987	independent	76	independent	100	no	independent	0.0872	3.8e-05	0.913	0.000116	7.22e-16	1
4:82784838:T:C	ENSG00000138670.12	RASGEF1B	4_internal_11543	causal	61	causal	64	no	causal	0.65	0.00108	0.349	0.828	1.43e-06	0.172
4:87699665:A:G	ENSG00000163629.8	PTPN13	4_internal_10718	independent	67	causal	82	yes	CTL causal -> SCZ different	0.0978	0.0168	0.885	0.996	0.000766	0.00356
4:88342369:A:G	ENSG00000272856.1	RP11-710E1.2	4_internal_10892	causal	67	independent	57	yes	CTL different -> SCZ causal	0.46	0.405	0.135	0.191	0.0257	0.783
4:89206172:T:C	ENSG00000246375.2	RP11-10L7.1	4_internal_7795	independent	73	reactive	81	yes	CTL/SCZ independent/reactive	6.01e-07	0.0683	0.932	3.92e-07	0.955	0.0451
4:102242446:C:G	ENSG00000254531.1	AP001816.1	4_internal_7786	independent	73	causal	62	yes	CTL causal -> SCZ different	0.234	0.0213	0.745	0.531	2.87e-05	0.469
4:119567203:A:G	ENSG00000260404.2	RP11-384K6.6	4_internal_7875	reactive	85	reactive	63	no	reactive	0.099	0.848	0.0535	0.209	0.791	0.000466
4:120323595:C:T	ENSG00000138735.11	PDE5A	4_internal_10200	independent	59	independent	87	no	independent	0.375	1.4e-06	0.625	0.00291	1.16e-12	0.997
4:139230820:C:A	ENSG00000248397.1	LINC00498	4_internal_6995	reactive	56	reactive	68	no	reactive	0.158	0.777	0.0645	0.00226	0.867	0.131
4:139230820:C:A	ENSG00000251372.1	LINC00499	4_internal_6995	reactive	98	reactive	99	no	reactive	7.42e-05	0.993	0.00715	9.73e-10	1	2.26e-05
4:139230820:C:A	ENSG00000249381.1	LINC00500	4_internal_6995	independent	82	reactive	76	yes	CTL/SCZ independent/reactive	0.015	0.2	0.785	0.00372	0.904	0.0919
4:155436137:C:T	ENSG00000197410.8	DCHS2	4_internal_10292	independent	67	reactive	72	yes	CTL/SCZ independent/reactive	0.112	0.185	0.703	0.0632	0.93	0.00676
4:155452233:T:C	ENSG00000171566.7	PLRG1	4_internal_10292	reactive	70	reactive	78	no	reactive	0.001	0.662	0.337	7.51e-05	0.875	0.125
4:156082759:C:A	ENSG00000185149.5	NPY2R	4_internal_10724	independent	96.9697	independent	81	no	independent	3.29e-05	0.00325	0.997	0.000189	0.000405	0.999
4:170266741:T:C	ENSG00000154447.10	SH3RF1	4_internal_10708	independent	72	causal	96	yes	CTL causal -> SCZ different	0.176	6.12e-09	0.824	1	8.82e-10	2.21e-05
1:9136721:A:C	ENSG00000162444.11	RBP7	1_internal_20589	independent	58	causal	88	yes	CTL causal -> SCZ different	0.0531	0.206	0.741	0.941	0.048	0.0106
1:46882894:C:T	ENSG00000117480.11	FAAH	1_internal_14846	reactive	83	reactive	57	no	reactive	0.0071	0.943	0.0501	0.0609	0.675	0.264
4:174052795:A:G	ENSG00000109586.7	GALNT7	4_internal_10852	causal	59	causal	65	no	causal	0.588	0.0973	0.314	0.816	2.41e-06	0.184
4:174052795:A:G	ENSG00000109586.7	GALNT7	4_internal_10061	reactive	97	independent	90	yes	CTL/SCZ independent/reactive	0.0262	0.966	0.00798	0.0147	0.000521	0.985
4:177151403:C:A	ENSG00000164122.4	ASB5	4_internal_8465	causal	62	independent	64	yes	CTL different -> SCZ causal	0.856	0.00708	0.137	0.00762	0.0531	0.939
4:179130675:G:A	ENSG00000231171.3	RP11-389E17.1	4_internal_10291	reactive	60	causal	97	yes	CTL causal -> SCZ different	0.00249	0.64	0.358	0.998	1.2e-05	0.00185
4:179069652:T:C	ENSG00000251504.1	RP11-162G9.1	4_internal_10291	causal	71	causal	94	no	causal	0.668	0.044	0.288	0.999	0.000675	1.93e-05
4:185085656:C:A	ENSG00000151718.11	WWC2	4_internal_10539	reactive	94	causal	92	yes	CTL causal -> SCZ different	0.0172	0.983	0.000139	0.969	0.0284	0.00291
4:185704176:G:T	ENSG00000151726.9	ACSL1	4_internal_10569	causal	76	reactive	57	yes	CTL different -> SCZ causal	0.743	0.238	0.0195	0.249	0.748	0.00223
4:187099852:G:A	ENSG00000109794.9	FAM149A	4_internal_8980	reactive	56	reactive	94	no	reactive	0.0129	0.549	0.438	1.59e-06	0.979	0.0209
4:187120697:G:A	ENSG00000145476.11	CYP4V2	4_internal_8980	independent	75	independent	98	no	independent	0.00351	0.0908	0.906	2.26e-05	0.000142	1
1:48960385:C:A	ENSG00000132122.7	SPATA6	1_internal_19595	causal	76	independent	61	yes	CTL different -> SCZ causal	0.802	0.00323	0.195	0.181	1.14e-10	0.819
4:187573073:A:C	ENSG00000083857.9	FAT1	4_internal_11345	causal	64	causal	76	no	causal	0.715	0.00578	0.279	0.926	2.06e-06	0.074
5:283519:G:A	ENSG00000073578.12	SDHA	5_internal_13124	independent	93	independent	87	no	independent	1.64e-05	0.00161	0.998	6.55e-07	0.0112	0.989
5:300759:A:G	ENSG00000249915.3	PDCD6	5_internal_13124	independent	60	independent	69	no	independent	0.349	1.01e-11	0.651	0.0869	4.66e-15	0.913
5:677348:T:C	ENSG00000206077.6	ZDHHC11B	5_internal_13339	causal	80	reactive	66	yes	CTL different -> SCZ causal	0.79	0.21	6.43e-05	0.265	0.735	6.44e-11
5:706437:C:T	ENSG00000188818.8	ZDHHC11	5_internal_9011	causal	83	causal	93	no	causal	0.89	0.109	0.000785	0.998	0.00215	0.000338
5:8430545:G:A	ENSG00000247516.3	MIR4458HG	5_internal_13735	reactive	83	causal	60	yes	CTL causal -> SCZ different	0.0679	0.932	7.42e-07	0.703	0.297	5.65e-06
5:9552338:G:A	ENSG00000250786.1	SNHG18	5_internal_14478	reactive	86	independent	59	yes	CTL/SCZ independent/reactive	0.021	0.806	0.173	0.201	0.0266	0.772
5:15790184:A:G	ENSG00000183580.8	FBXL7	5_internal_14608	causal	63	causal	90	no	causal	0.556	0.000425	0.443	0.951	4.78e-11	0.0486
5:16682770:T:C	ENSG00000145555.10	MYO10	5_internal_12946	causal	58	causal	95	no	causal	0.57	0.43	0.000137	0.952	0.0477	2.16e-06
1:55183132:A:G	ENSG00000271723.1	MROH7-TTC4	1_internal_14424	independent	94	independent	72	no	independent	0.00946	1.84e-05	0.991	0.191	1.46e-08	0.809
5:17802524:C:A	ENSG00000249937.1	RP11-454P21.1	5_internal_11583	reactive	66	independent	87	yes	CTL/SCZ independent/reactive	2.62e-05	0.777	0.223	6.73e-10	0.0373	0.963
5:21273130:A:G	ENSG00000249359.2	RP11-374A4.1	5_internal_12929	independent	83	reactive	89	yes	CTL/SCZ independent/reactive	0.00517	0.0344	0.96	9.17e-05	0.9	0.1
5:37775021:G:A	ENSG00000251518.1	CTD-2130F23.2	5_internal_9365	independent	63	causal	99	yes	CTL causal -> SCZ different	0.214	0.147	0.639	0.998	0.00066	0.00095
5:52285117:T:C	ENSG00000164171.6	ITGA2	5_internal_11890	independent	63	reactive	71	yes	CTL/SCZ independent/reactive	0.0419	0.263	0.696	0.000378	0.846	0.154
5:56205357:A:G	ENSG00000155542.7	SETD9	5_internal_14650	independent	59	reactive	67	yes	CTL/SCZ independent/reactive	2.51e-09	0.414	0.586	1.99e-14	0.76	0.24
5:64916723:C:A	ENSG00000123219.8	CENPK	5_internal_11635	independent	73	independent	94	no	independent	0.00192	0.0823	0.916	0.00188	5.53e-08	0.998
5:64851665:A:T	ENSG00000197860.5	SGTB	5_internal_11635	independent	76	independent	78	no	independent	0.147	0.000445	0.852	0.0586	6.68e-10	0.941
1:55185204:C:A	ENSG00000243725.2	TTC4	1_internal_14424	independent	86	causal	77	yes	CTL causal -> SCZ different	0.0141	3.36e-05	0.986	0.944	5.08e-07	0.0557
5:72412602:G:A	ENSG00000157111.8	TMEM171	5_internal_14131	causal	65	independent	63	yes	CTL different -> SCZ causal	0.762	0.0151	0.223	0.0611	7.77e-07	0.939
5:79644688:C:G	ENSG00000039319.12	ZFYVE16	5_internal_13879	reactive	66	independent	56	yes	CTL/SCZ independent/reactive	0.111	0.796	0.0923	0.127	0.203	0.67
5:79961432:G:T	ENSG00000228716.2	DHFR	5_internal_11528	reactive	77	independent	93	yes	CTL/SCZ independent/reactive	4.53e-08	0.763	0.237	2.26e-16	0.00273	0.997
5:79944733:A:G	ENSG00000228716.2	DHFR	5_internal_13032	independent	60	independent	78	no	independent	3.96e-09	0.456	0.544	5.34e-15	0.0662	0.934
1:55339353:T:C	ENSG00000116133.7	DHCR24	1_internal_18829	independent	70	causal	76	yes	CTL causal -> SCZ different	0.32	0.00219	0.678	0.977	0.0042	0.019
5:81571669:C:T	ENSG00000152348.11	ATG10	5_internal_10001	independent	95	independent	68	no	independent	0.0631	8.04e-07	0.937	0.0477	0.00115	0.951
5:81326622:G:A	ENSG00000186468.8	RPS23	5_internal_11901	independent	97	independent	80	no	independent	0.00236	0.000264	0.997	0.0063	7.51e-10	0.994
5:81575601:T:A	ENSG00000205464.7	ATP6AP1L	5_internal_11901	independent	69	independent	100	no	independent	9.46e-15	0.312	0.688	3.78e-19	2.5e-05	1
5:81575601:T:A	ENSG00000205464.7	ATP6AP1L	5_internal_9463	independent	90	reactive	92	yes	CTL/SCZ independent/reactive	2.38e-16	0.162	0.838	4.33e-19	0.931	0.0687
5:81569311:A:G	ENSG00000186468.8	RPS23	5_internal_10001	independent	99	independent	100	no	independent	1.63e-06	2.59e-05	1	1.54e-18	0.000194	1
5:81575601:T:A	ENSG00000205464.7	ATP6AP1L	5_internal_10001	independent	96	reactive	76	yes	CTL/SCZ independent/reactive	1.52e-12	0.003	0.997	5.43e-15	0.963	0.0366
5:89899982:A:T	ENSG00000164199.11	GPR98	5_internal_13265	reactive	65	independent	98	yes	CTL/SCZ independent/reactive	0.00461	0.617	0.378	0.00217	0.00017	0.998
5:95187231:G:A	ENSG00000236882.3	C5orf27	5_internal_9997	independent	85	causal	84	yes	CTL causal -> SCZ different	0.0145	0.0998	0.886	0.955	0.0447	0.000172
5:95997266:T:C	ENSG00000153113.19	CAST	5_internal_14702	independent	92	reactive	81	yes	CTL/SCZ independent/reactive	0.000811	0.00361	0.996	7.27e-06	0.984	0.0159
1:59005187:G:A	ENSG00000162600.7	OMA1	1_internal_16395	independent	85	independent	95	no	independent	5.12e-07	0.0776	0.922	5.61e-18	0.0261	0.974
5:118860938:T:C	ENSG00000133835.10	HSD17B4	5_internal_12458	causal	76	causal	97	no	causal	0.926	0.0107	0.0628	0.998	2.54e-06	0.0022
5:123755907:C:A	ENSG00000253807.1	RP11-93O7.5	5_internal_14239	independent	72.7273	independent	86	no	independent	0.246	0.0014	0.752	0.058	0.00206	0.94
5:128303070:A:G	ENSG00000113396.8	SLC27A6	5_internal_10940	independent	84	causal	88	yes	CTL causal -> SCZ different	0.0248	0.00205	0.973	0.978	0.00133	0.0208
5:128309864:C:T	ENSG00000066583.7	ISOC1	5_internal_10940	independent	98	causal	71	yes	CTL causal -> SCZ different	0.00372	8.17e-05	0.996	0.929	0.00469	0.0662
5:130725978:A:G	ENSG00000158985.9	CDC42SE2	5_internal_11986	causal	83	independent	71	yes	CTL different -> SCZ causal	0.92	0.00465	0.0754	0.0753	4.94e-05	0.925
5:131640583:A:G	ENSG00000197375.8	SLC22A5	5_internal_11309	reactive	66	causal	77	yes	CTL causal -> SCZ different	0.19	0.781	0.029	0.952	3.18e-06	0.0482
5:131831766:T:G	ENSG00000113525.5	IL5	5_internal_14085	causal	68	independent	87	yes	CTL different -> SCZ causal	0.856	0.0265	0.117	0.015	7.53e-08	0.985
5:135165057:G:A	ENSG00000145832.8	SLC25A48	5_internal_9030	causal	78	causal	92.3913	no	causal	0.732	0.268	0.000746	0.986	0.014	3.3e-06
5:135196527:G:C	ENSG00000145839.1	IL9	5_internal_9030	reactive	66	causal	61	yes	CTL causal -> SCZ different	0.161	0.803	0.0361	0.667	1.09e-05	0.333
1:63293746:G:A	ENSG00000125703.10	ATG4C	1_internal_21423	independent	92	independent	79	no	independent	0.0182	0.00325	0.979	0.00166	0.000272	0.998
5:148596131:T:C	ENSG00000173210.15	ABLIM3	5_internal_13252	independent	76	independent	61	no	independent	0.141	0.0724	0.787	0.327	0.00454	0.669
5:150831913:G:C	ENSG00000123643.8	SLC36A1	5_internal_11094	independent	61	causal	83	yes	CTL causal -> SCZ different	0.489	3e-09	0.511	0.926	4.05e-23	0.0735
5:156992950:C:G	ENSG00000135074.11	ADAM19	5_internal_10392	independent	57	independent	80	no	independent	0.363	7.49e-06	0.637	0.163	1.09e-07	0.837
5:160325809:A:C	ENSG00000118322.8	ATP10B	5_internal_14389	independent	63	causal	82	yes	CTL causal -> SCZ different	0.102	0.0656	0.832	0.95	0.000321	0.0498
5:170288551:C:G	ENSG00000204764.8	RANBP17	5_internal_11027	causal	72	causal	78	no	causal	0.884	0.0428	0.0731	0.979	0.0209	5.55e-05
5:171874299:C:A	ENSG00000174705.7	SH3PXD2B	5_internal_11727	independent	84	causal	95	yes	CTL causal -> SCZ different	0.0157	0.00364	0.981	0.999	1.16e-06	0.00106
5:178355230:C:A	ENSG00000177932.6	ZNF354C	5_internal_10132	independent	64	causal	89	yes	CTL causal -> SCZ different	0.438	0.0299	0.532	0.964	6.43e-06	0.0359
1:74577702:G:T	ENSG00000116783.10	TNNI3K	1_internal_21205	reactive	70	independent	59	yes	CTL/SCZ independent/reactive	2.12e-05	0.668	0.332	8.06e-09	0.332	0.668
6:10704398:C:T	ENSG00000111843.9	TMEM14C	6_internal_10336	causal	59	reactive	55	yes	CTL different -> SCZ causal	0.673	0.147	0.18	0.0733	0.739	0.188
6:26000393:A:C	ENSG00000272462.2	U91328.19	6_internal_9094	independent	63	independent	100	no	independent	0.0531	0.0237	0.923	4.17e-07	3.14e-05	1
6:27367887:C:T	ENSG00000271755.1	RP1-153G14.4	6_internal_9857	independent	62	independent	96	no	independent	0.306	0.000275	0.694	0.0007	1.64e-08	0.999
6:28290600:A:G	ENSG00000235109.3	ZSCAN31	6_internal_9008	independent	94	reactive	60	yes	CTL/SCZ independent/reactive	0.000473	0.0823	0.917	0.000227	0.738	0.262
6:29643490:A:G	ENSG00000197935.6	ZNF311	6_internal_10680	reactive	76	causal	59	yes	CTL causal -> SCZ different	0.16	0.84	2.48e-05	0.731	0.215	0.0542
6:30039364:C:A	ENSG00000066379.10	ZNRD1	6_internal_10210	independent	85	independent	92	no	independent	0.0201	3.94e-06	0.98	0.0195	5.4e-16	0.981
6:30032083:T:A	ENSG00000204618.4	RNF39	6_internal_10210	independent	79	independent	71	no	independent	0.0284	3.81e-05	0.972	0.00697	3.72e-10	0.993
6:30758466:A:G	ENSG00000228022.1	HCG20	6_internal_10092	independent	100	independent	100	no	independent	1.21e-05	0.000597	0.999	2.41e-06	9.01e-08	1
1:74577702:G:T	ENSG00000259030.2	FPGT-TNNI3K	1_internal_21205	reactive	90	independent	56	yes	CTL/SCZ independent/reactive	5.39e-05	0.849	0.151	7.2e-09	0.312	0.688
6:32295717:C:T	ENSG00000168477.13	TNXB	6_internal_8808	causal	68	causal	55	no	causal	0.696	0.0403	0.264	0.679	9.44e-06	0.321
6:32589842:G:A	ENSG00000198502.5	HLA-DRB5	6_internal_8808	independent	61	independent	59	no	independent	3.14e-11	0.429	0.571	1.39e-12	0.367	0.633
6:33048694:A:G	ENSG00000223865.6	HLA-DPB1	6_internal_9318	independent	73	independent	93	no	independent	0.0149	0.0605	0.925	2.03e-06	0.00304	0.997
6:36915954:G:A	ENSG00000164530.9	PI16	6_internal_12141	causal	97	causal	93	no	causal	0.994	5.08e-05	0.00584	0.988	6.48e-07	0.0119
6:45408440:T:G	ENSG00000096401.7	CDC5L	6_internal_12853	independent	82	causal	67	yes	CTL causal -> SCZ different	0.261	2.76e-06	0.739	0.831	1.14e-14	0.169
6:46070407:C:T	ENSG00000001561.6	ENPP4	6_internal_9941	independent	59	independent	88	no	independent	0.0154	0.356	0.629	0.00939	0.0105	0.98
1:11273418:T:G	ENSG00000171819.4	ANGPTL7	1_internal_22041	causal	68	causal	80	no	causal	0.647	3.94e-05	0.353	0.798	5.63e-09	0.202
6:52857985:C:T	ENSG00000112144.11	ICK	6_internal_9532	independent	58	causal	70	yes	CTL causal -> SCZ different	0.355	0.0445	0.601	0.968	0.02	0.0122
6:56820163:G:A	ENSG00000151917.13	BEND6	6_internal_11319	reactive	95	independent	73	yes	CTL/SCZ independent/reactive	0.00438	0.933	0.0622	6.07e-09	0.121	0.879
6:71298028:T:G	ENSG00000154079.5	C6orf57	6_internal_12410	independent	58	reactive	99	yes	CTL/SCZ independent/reactive	8.51e-07	0.399	0.601	4.02e-16	0.971	0.0289
6:76532719:G:A	ENSG00000196586.9	MYO6	6_internal_10386	causal	72	causal	62	no	causal	0.74	0.00674	0.254	0.838	0.00286	0.159
6:82968658:T:C	ENSG00000005700.10	IBTK	6_internal_9797	reactive	69	reactive	71	no	reactive	0.197	0.772	0.0313	0.134	0.859	0.00739
6:86171943:A:G	ENSG00000135318.7	NT5E	6_internal_10274	independent	92	reactive	55	yes	CTL/SCZ independent/reactive	0.000111	0.108	0.892	1.56e-06	0.524	0.476
6:91229456:A:G	ENSG00000135341.13	MAP3K7	6_internal_13581	independent	87	independent	99	no	independent	0.00651	0.0215	0.972	5.02e-10	0.00236	0.998
1:74669000:C:T	ENSG00000254685.2	FPGT	1_internal_16218	independent	97	independent	91	no	independent	1.33e-05	0.000211	1	0.000766	2.28e-07	0.999
6:114618234:A:T	ENSG00000249853.3	HS3ST5	6_internal_12831	independent	90	causal	96	yes	CTL causal -> SCZ different	0.0134	0.0226	0.964	0.986	7.62e-07	0.0139
6:116311701:G:A	ENSG00000123500.5	COL10A1	6_internal_14016	causal	60	causal	74	no	causal	0.552	7.1e-06	0.448	0.93	0.0636	0.00673
6:125365648:A:T	ENSG00000146373.12	RNF217	6_internal_11249	causal	99	causal	72	no	causal	0.995	0.000151	0.00461	0.905	2.46e-05	0.0947
6:129154623:C:T	ENSG00000196569.7	LAMA2	6_internal_11876	causal	85	independent	70	yes	CTL different -> SCZ causal	0.741	0.259	1.07e-05	0.0375	0.0203	0.942
1:75208034:C:G	ENSG00000272864.1	RP11-17E13.2	1_internal_14510	independent	93	independent	77	no	independent	0.0425	0.000987	0.957	0.000298	0.0206	0.979
6:131275418:C:G	ENSG00000079819.12	EPB41L2	6_internal_13633	independent	85	reactive	61	yes	CTL/SCZ independent/reactive	0.0546	0.00023	0.945	0.019	0.919	0.0616
6:135312945:T:C	ENSG00000118514.9	ALDH8A1	6_internal_11286	reactive	57	independent	100	yes	CTL/SCZ independent/reactive	0.000271	0.57	0.43	1.85e-07	3.01e-07	1
6:135285148:C:A	ENSG00000112339.10	HBS1L	6_internal_11286	independent	94	independent	100	no	independent	6.51e-05	0.0642	0.936	1.69e-10	2.25e-06	1
6:138722300:C:T	ENSG00000051620.6	HEBP2	6_internal_8531	independent	90	causal	55	yes	CTL causal -> SCZ different	0.0241	0.006	0.97	0.875	0.00571	0.12
6:149533668:C:A	ENSG00000228408.1	RP1-111D6.3	6_internal_13601	independent	65	independent	93	no	independent	0.0366	0.237	0.726	0.00013	5.72e-05	1
6:150209196:G:A	ENSG00000131015.4	ULBP2	6_internal_13326	causal	56	independent	91	yes	CTL different -> SCZ causal	0.623	0.00521	0.371	0.00531	1.43e-07	0.995
6:150184882:G:C	ENSG00000203722.3	RAET1G	6_internal_13326	independent	88	independent	57	no	independent	0.000952	0.103	0.896	0.14	4.98e-05	0.86
1:75208034:C:G	ENSG00000116791.9	CRYZ	1_internal_14510	independent	96	independent	58	no	independent	0.00771	0.00171	0.991	3.66e-07	0.23	0.77
6:150208274:G:A	ENSG00000111981.4	ULBP1	6_internal_13326	causal	79	independent	73	yes	CTL different -> SCZ causal	0.742	0.0137	0.244	0.0749	0.00012	0.925
6:155635624:A:G	ENSG00000029639.6	TFB1M	6_internal_10581	independent	86	independent	99	no	independent	4.17e-05	0.0147	0.985	0.00136	4.27e-09	0.999
6:160213436:C:A	ENSG00000112110.5	MRPL18	6_internal_12381	independent	70	independent	62	no	independent	0.403	4.97e-07	0.597	0.126	1.04e-16	0.874
6:168384831:C:T	ENSG00000229921.2	KIF25-AS1	6_internal_14272	reactive	59	reactive	59	no	reactive	0.00113	0.659	0.34	0.155	0.826	0.0191
6:168420221:C:G	ENSG00000235994.4	RP3-470B24.5	6_internal_14272	reactive	91	reactive	61	no	reactive	2.42e-05	0.86	0.14	0.0994	0.806	0.0943
6:169546063:T:C	ENSG00000186340.10	THBS2	6_internal_13778	causal	76	causal	100	no	causal	0.851	0.149	0.000472	0.999	0.00058	7.02e-08
6:170497591:C:T	ENSG00000198719.7	DLL1	6_internal_13128	causal	75	independent	77	yes	CTL different -> SCZ causal	0.738	6.02e-08	0.262	0.0678	0.000111	0.932
1:75195243:T:C	ENSG00000162623.11	TYW3	1_internal_14510	independent	91	independent	95	no	independent	0.115	8.27e-05	0.885	3.25e-06	0.000411	1
7:2175871:T:C	ENSG00000164877.14	MICALL2	7_internal_7859	causal	74	reactive	84	yes	CTL different -> SCZ causal	0.868	0.0468	0.0851	0.0125	0.859	0.128
7:5849993:C:G	ENSG00000075618.13	FSCN1	7_internal_10302	reactive	66	causal	96	yes	CTL causal -> SCZ different	0.197	0.767	0.0357	0.995	0.00154	0.00326
7:22536826:T:C	ENSG00000105889.10	STEAP1B	7_internal_12269	independent	62	independent	65	no	independent	0.00162	0.233	0.765	0.171	0.00182	0.827
7:23106505:C:G	ENSG00000122591.7	FAM126A	7_internal_12011	causal	74	causal	99	no	causal	0.706	0.00269	0.291	1	2.26e-05	0.000352
7:23723212:C:T	ENSG00000188732.6	FAM221A	7_internal_9140	independent	99	independent	97	no	independent	3.44e-05	0.000114	1	5.39e-05	1.6e-06	1
7:23714288:C:T	ENSG00000196335.8	STK31	7_internal_9140	independent	63	causal	67	yes	CTL causal -> SCZ different	0.26	0.000305	0.74	0.761	8.44e-12	0.239
7:24749429:A:G	ENSG00000105928.9	DFNA5	7_internal_12558	independent	78	independent	86	no	independent	0.0508	0.000273	0.949	0.00562	4.46e-13	0.994
7:26438699:G:A	ENSG00000122548.3	KIAA0087	7_internal_8577	reactive	83	reactive	88	no	reactive	1.29e-12	0.632	0.368	2.35e-22	0.77	0.23
1:77871140:G:A	ENSG00000184005.9	ST6GALNAC3	1_internal_22329	causal	82	reactive	82	yes	CTL different -> SCZ causal	0.845	0.145	0.0102	0.0852	0.915	2.13e-06
7:32115042:C:T	ENSG00000154678.12	PDE1C	7_internal_12530	independent	56	independent	94	no	independent	0.26	0.00573	0.734	0.00194	5.39e-05	0.998
7:33194826:G:C	ENSG00000122507.16	BBS9	7_internal_12012	independent	87	independent	62	no	independent	0.00337	0.00647	0.99	0.00106	0.133	0.866
7:33927158:A:G	ENSG00000164619.4	BMPER	7_internal_9853	independent	64	independent	100	no	independent	0.212	0.0879	0.7	6.48e-08	3.8e-05	1
7:48007800:T:C	ENSG00000158683.3	PKD1L1	7_internal_8024	independent	84	independent	91	no	independent	0.0729	0.000179	0.927	0.0128	2.97e-10	0.987
7:54309643:G:T	ENSG00000231427.1	RP11-436F9.1	7_internal_10868	reactive	69	independent	65	yes	CTL/SCZ independent/reactive	0.0822	0.918	0.000159	0.296	0.000833	0.703
7:55884295:T:G	ENSG00000146733.9	PSPH	7_internal_9262	causal	67	independent	66	yes	CTL different -> SCZ causal	0.843	0.151	0.00602	0.235	1.38e-06	0.765
7:63318007:G:T	ENSG00000226581.1	RP11-340I6.8	7_internal_7758	reactive	69	causal	58	yes	CTL causal -> SCZ different	0.411	0.589	0.000195	0.616	0.384	0.000126
7:63309608:A:G	ENSG00000257482.3	ZNF727	7_internal_7758	reactive	76	reactive	58	no	reactive	0.148	0.852	1.37e-08	0.417	0.583	9.14e-08
7:63309608:A:G	ENSG00000257482.3	ZNF727	7_internal_9119	independent	65	reactive	62	yes	CTL/SCZ independent/reactive	0.018	0.329	0.653	0.412	0.587	0.000949
7:64023581:A:G	ENSG00000173041.7	ZNF680	7_internal_11290	independent	99	independent	84	no	independent	0.000525	0.00296	0.997	0.0128	6.68e-08	0.987
7:64369324:A:G	ENSG00000198039.7	ZNF273	7_internal_8560	independent	79	independent	99	no	independent	0.16	0.000781	0.839	1.64e-10	1.18e-05	1
7:64766993:G:A	ENSG00000213462.4	ERV3-1	7_internal_8560	independent	68	independent	98	no	independent	0.142	0.00238	0.856	8.28e-08	2.45e-06	1
7:65614651:G:T	ENSG00000237310.1	GS1-124K5.4	7_internal_12537	independent	93	independent	98	no	independent	0.0537	0.000101	0.946	2.69e-05	0.000388	1
7:65835910:C:T	ENSG00000249319.1	AC068533.7	7_internal_12361	independent	68	independent	100	no	independent	0.119	4.1e-05	0.881	0.00687	6.06e-22	0.993
7:66166472:C:T	ENSG00000154710.11	RABGEF1	7_internal_12361	independent	83	independent	100	no	independent	0.0362	7.51e-06	0.964	0.00186	2.95e-19	0.998
7:65835910:C:T	ENSG00000241258.2	CRCP	7_internal_12361	independent	91	independent	100	no	independent	0.000539	0.000619	0.999	7.46e-06	2.05e-18	1
7:65611351:C:T	ENSG00000243335.4	KCTD7	7_internal_12361	independent	72	independent	96	no	independent	0.227	5.79e-05	0.773	0.00226	1.02e-17	0.998
7:66538918:C:A	ENSG00000198874.8	TYW1	7_internal_10922	independent	76	independent	95	no	independent	0.056	0.00276	0.941	0.00025	1.99e-05	1
7:76735136:G:A	ENSG00000243566.2	UPK3B	7_internal_12380	causal	86	reactive	56	yes	CTL different -> SCZ causal	0.849	0.145	0.00528	0.14	0.743	0.117
7:97790991:G:A	ENSG00000180535.3	BHLHA15	7_internal_9591	independent	97	independent	79	no	independent	0.00301	0.000207	0.997	0.0465	8.16e-07	0.953
7:99587980:T:C	ENSG00000160862.8	AZGP1	7_internal_12384	reactive	58	reactive	75	no	reactive	0.483	0.504	0.0137	0.00111	0.957	0.0423
7:102111936:G:A	ENSG00000105808.13	RASA4	7_internal_11794	causal	64	reactive	88	yes	CTL different -> SCZ causal	0.781	0.219	0.000113	0.171	0.829	1.74e-11
7:101172171:G:A	ENSG00000170667.10	RASA4B	7_internal_11794	reactive	75	causal	71	yes	CTL causal -> SCZ different	0.176	0.824	0.000156	0.877	0.123	9.1e-08
7:101172171:G:A	ENSG00000228049.5	POLR2J2	7_internal_11794	reactive	60	causal	98	yes	CTL causal -> SCZ different	0.304	0.693	0.00271	0.992	0.00827	2.97e-10
7:101172171:G:A	ENSG00000267368.1	UPK3BL	7_internal_11794	reactive	57	causal	98	yes	CTL causal -> SCZ different	0.36	0.634	0.00597	0.994	0.00637	1.2e-09
7:101172171:G:A	ENSG00000267645.1	POLR2J2	7_internal_11794	reactive	58	causal	98	yes	CTL causal -> SCZ different	0.315	0.68	0.00453	0.992	0.00813	3.54e-10
7:101172171:G:A	ENSG00000270249.1	RP11-514P8.7	7_internal_11794	causal	66	causal	82	no	causal	0.502	0.487	0.0106	0.956	0.0439	1.52e-05
7:107573254:T:G	ENSG00000005249.8	PRKAR2B	7_internal_9371	independent	69	causal	74	yes	CTL causal -> SCZ different	0.27	0.00036	0.729	0.758	1.35e-08	0.242
1:99140001:A:C	ENSG00000162627.12	SNX7	1_internal_19087	causal	77	independent	68	yes	CTL different -> SCZ causal	0.968	0.00618	0.0259	0.0398	0.00218	0.958
7:116416010:G:T	ENSG00000105971.10	CAV2	7_internal_12494	causal	77	causal	84	no	causal	0.77	4.24e-06	0.23	0.927	3.51e-10	0.0732
7:112967843:C:T	ENSG00000006652.9	IFRD1	7_internal_10525	independent	71	causal	100	yes	CTL causal -> SCZ different	0.209	0.0323	0.759	1	0.000185	3.22e-05
7:123692417:G:T	ENSG00000234224.1	TMEM229A	7_internal_11479	causal	87	causal	59	no	causal	0.992	0.0018	0.00571	0.709	1.28e-06	0.291
7:141398039:C:T	ENSG00000257093.2	KIAA1147	7_internal_10485	independent	79	independent	60	no	independent	0.187	0.0227	0.79	0.325	0.0126	0.662
7:141435436:T:C	ENSG00000165076.9	PRSS37	7_internal_10218	independent	82	independent	57	no	independent	0.0333	0.000349	0.966	0.245	0.00707	0.748
7:141446818:C:T	ENSG00000257335.4	MGAM	7_internal_10218	independent	88	independent	79	no	independent	0.000308	0.00225	0.997	0.0532	5.73e-05	0.947
7:149577420:C:T	ENSG00000171130.13	ATP6V0E2	7_internal_8434	reactive	71	independent	86	yes	CTL/SCZ independent/reactive	8.92e-07	0.862	0.138	1.12e-09	0.0228	0.977
7:155195759:G:T	ENSG00000218672.1	AC008060.7	7_internal_13122	causal	100	causal	92	no	causal	0.997	0.000102	0.00305	1	2.98e-07	0.000114
1:15914078:A:G	ENSG00000116771.5	AGMAT	1_internal_20051	independent	97	independent	96	no	independent	0.00528	3.22e-08	0.995	2.86e-05	1.66e-11	1
1:110271457:T:A	ENSG00000134184.8	GSTM1	1_internal_16806	causal	89	causal	59	no	causal	0.983	0.017	1.68e-05	0.766	0.234	0.00018
8:684972:G:C	ENSG00000104714.9	ERICH1	8_internal_10351	reactive	70	reactive	59	no	reactive	0.000101	0.696	0.304	0.000346	0.67	0.33
8:1755147:T:A	ENSG00000104728.11	ARHGEF10	8_internal_10177	causal	99	reactive	58	yes	CTL different -> SCZ causal	0.988	0.00187	0.0106	0.188	0.81	0.00134
8:2075378:C:T	ENSG00000036448.5	MYOM2	8_internal_8108	reactive	58	independent	95	yes	CTL/SCZ independent/reactive	0.377	0.613	0.0107	0.00181	2.52e-05	0.998
8:2493291:T:C	ENSG00000249694.2	RP11-378A12.1	8_internal_9908	causal	56	causal	97	no	causal	0.744	0.112	0.144	0.995	1.66e-05	0.00484
8:8168474:G:C	ENSG00000182319.5	SGK223	8_internal_9767	causal	96	causal	60	no	causal	0.984	0.000159	0.0163	0.617	5.57e-06	0.383
8:8179870:G:A	ENSG00000182319.5	SGK223	8_internal_8556	causal	63	causal	65	no	causal	0.591	0.0398	0.37	0.766	0.0272	0.207
8:9446131:A:G	ENSG00000173273.11	TNKS	8_internal_10648	causal	70	causal	81	no	causal	0.784	0.214	0.00265	0.972	0.00679	0.0212
8:11281273:A:G	ENSG00000154319.10	FAM167A	8_internal_10106	causal	82	causal	71	no	causal	0.934	1.7e-11	0.0656	0.814	5.19e-18	0.186
8:11258025:A:G	ENSG00000223443.2	USP17L2	8_internal_7352	reactive	95	causal	60	yes	CTL causal -> SCZ different	0.00216	0.988	0.00953	0.56	0.44	5.05e-07
8:11657401:A:G	ENSG00000186523.10	FAM86B1	8_internal_6648	independent	55	causal	66	yes	CTL causal -> SCZ different	0.383	0.159	0.458	0.717	0.282	0.00107
8:11253814:C:G	ENSG00000223443.2	USP17L2	8_internal_6648	causal	60	reactive	97	yes	CTL different -> SCZ causal	0.595	0.402	0.00238	0.0126	0.987	1.28e-15
8:11457248:T:C	ENSG00000270154.1	RP11-419I17.1	8_internal_6948	causal	91	reactive	70	yes	CTL different -> SCZ causal	0.958	0.0411	0.00096	0.158	0.842	1.07e-07
8:11858058:C:G	ENSG00000270154.1	RP11-419I17.1	8_internal_6308	causal	69	causal	97	no	causal	0.91	0.07	0.02	0.998	0.000582	0.00162
8:16817064:C:T	ENSG00000104219.8	ZDHHC2	8_internal_10194	reactive	83	causal	56	yes	CTL causal -> SCZ different	0.0126	0.956	0.0313	0.627	0.32	0.0528
8:17507915:G:T	ENSG00000129422.9	MTUS1	8_internal_8201	independent	67	independent	80	no	independent	0.272	0.000672	0.727	0.00216	0.00067	0.997
1:113247563:G:A	ENSG00000134245.13	WNT2B	1_internal_15773	reactive	83	reactive	87	no	reactive	0.326	0.669	0.00479	3.56e-07	0.947	0.0525
8:27103024:A:G	ENSG00000015592.12	STMN4	8_internal_7612	independent	57	independent	83	no	independent	0.297	0.000838	0.702	0.000891	7.74e-06	0.999
8:27117727:C:A	ENSG00000104228.8	TRIM35	8_internal_7612	causal	55	independent	96	yes	CTL different -> SCZ causal	0.787	4.76e-05	0.213	7.48e-05	3.97e-07	1
8:27103024:A:G	ENSG00000015592.12	STMN4	8_internal_10449	reactive	80	independent	67	yes	CTL/SCZ independent/reactive	1.93e-05	0.753	0.247	1.31e-09	0.185	0.815
8:38805833:C:T	ENSG00000169499.10	PLEKHA2	8_internal_10095	reactive	58	independent	84	yes	CTL/SCZ independent/reactive	0.0272	0.612	0.361	3.05e-07	0.015	0.985
8:65691703:C:A	ENSG00000172817.3	CYP7B1	8_internal_9895	reactive	82	reactive	82	no	reactive	0.116	0.802	0.0817	0.0414	0.957	0.00106
1:114447565:G:A	ENSG00000188761.7	BCL2L15	1_internal_16643	independent	90	causal	58	yes	CTL causal -> SCZ different	0.0687	7.24e-05	0.931	0.545	4.94e-07	0.455
8:68784589:C:A	ENSG00000046889.14	PREX2	8_internal_9764	independent	71	causal	83	yes	CTL causal -> SCZ different	0.409	0.0105	0.58	0.969	3.07e-07	0.0306
8:75087266:C:T	ENSG00000104369.4	JPH1	8_internal_9453	independent	60	independent	57	no	independent	0.399	3.37e-06	0.601	0.385	3.89e-17	0.615
8:82708029:G:A	ENSG00000104497.9	SNX16	8_internal_8146	independent	88	independent	97	no	independent	2.48e-07	0.0455	0.955	6.59e-07	5.93e-05	1
8:82727520:A:T	ENSG00000104497.9	SNX16	8_internal_9498	independent	99	independent	95	no	independent	3.36e-08	0.011	0.989	1.07e-07	0.00833	0.992
8:98896071:T:C	ENSG00000132561.9	MATN2	8_internal_9574	causal	74	causal	98	no	causal	0.875	0.0258	0.0991	0.997	5.68e-09	0.0031
8:104406514:T:A	ENSG00000266289.1	RP11-1C8.6	8_internal_8016	independent	60	independent	62	no	independent	0.409	2.46e-09	0.591	0.372	1.46e-11	0.628
8:104407671:G:T	ENSG00000164933.7	SLC25A32	8_internal_8016	independent	94	independent	100	no	independent	0.0051	6.78e-06	0.995	9.25e-08	9.91e-10	1
1:116443950:A:T	ENSG00000177551.5	NHLH2	1_internal_17957	independent	58	independent	80	no	independent	0.44	0.000453	0.559	0.198	6.62e-09	0.802
8:123879893:G:A	ENSG00000178764.6	ZHX2	8_internal_9802	causal	74	causal	60	no	causal	0.836	0.0991	0.0648	0.628	0.066	0.306
8:124529377:A:G	ENSG00000156804.3	FBXO32	8_internal_10196	independent	62	causal	78	yes	CTL causal -> SCZ different	0.367	0.00153	0.631	0.917	4.46e-05	0.0826
8:143751698:T:C	ENSG00000167653.4	PSCA	8_internal_7769	independent	55	independent	70	no	independent	0.388	0.0105	0.602	0.0458	0.0314	0.923
8:144956464:G:A	ENSG00000271912.1	RP11-661A12.14	8_internal_6763	causal	75	reactive	93	yes	CTL different -> SCZ causal	0.678	0.0964	0.225	0.00204	0.978	0.0202
8:146019224:C:T	ENSG00000161016.11	RPL8	8_internal_7784	independent	82	independent	92	no	independent	0.0553	0.0725	0.872	3.99e-05	0.00308	0.997
9:866725:T:C	ENSG00000107104.14	KANK1	9_internal_10391	independent	61	reactive	65	yes	CTL/SCZ independent/reactive	0.0721	0.35	0.578	0.202	0.796	0.00146
1:120191044:A:T	ENSG00000092621.7	PHGDH	1_internal_21261	causal	65	causal	99	no	causal	0.668	0.0517	0.28	0.993	2.2e-05	0.00725
9:6532544:G:A	ENSG00000178445.8	GLDC	9_internal_8085	causal	56	reactive	77	yes	CTL different -> SCZ causal	0.592	0.379	0.0297	0.00944	0.837	0.154
9:12745643:G:A	ENSG00000107165.8	TYRP1	9_internal_7668	independent	90	causal	66	yes	CTL causal -> SCZ different	0.0357	1.5e-09	0.964	0.575	6.61e-20	0.425
9:12761168:T:A	ENSG00000153714.5	LURAP1L	9_internal_7668	independent	94	causal	63	yes	CTL causal -> SCZ different	0.00348	5.61e-09	0.997	0.834	1.91e-14	0.166
9:14434891:T:C	ENSG00000272871.1	RP11-408A13.4	9_internal_7184	reactive	64	causal	56	yes	CTL causal -> SCZ different	0.168	0.468	0.365	0.637	0.00708	0.356
9:21581326:T:C	ENSG00000261696.1	RP11-354P17.15	9_internal_7063	reactive	75	reactive	71	no	reactive	0.174	0.696	0.129	0.0286	0.813	0.158
9:21990457:C:T	ENSG00000147889.12	CDKN2A	9_internal_6530	reactive	89	reactive	92	no	reactive	0.0868	0.913	1.92e-05	0.0543	0.946	4.69e-06
1:120111235:G:A	ENSG00000143067.4	ZNF697	1_internal_14058	reactive	99	reactive	63	no	reactive	0.021	0.959	0.0204	0.00579	0.941	0.0533
9:27351661:C:T	ENSG00000120162.9	MOB3B	9_internal_8464	causal	76	causal	81	no	causal	0.902	0.00646	0.0914	0.857	1.76e-06	0.143
9:33521992:C:T	ENSG00000230453.5	ANKRD18B	9_internal_8989	independent	90	independent	94	no	independent	0.000575	0.00525	0.994	0.000134	1.93e-06	1
9:33525569:G:A	ENSG00000226562.2	RP11-255A11.21	9_internal_8989	independent	80	independent	100	no	independent	0.0932	0.000158	0.907	0.00046	2.38e-10	1
9:35728019:C:A	ENSG00000198467.9	TPM2	9_internal_7582	independent	82	independent	61	no	independent	6.58e-06	0.043	0.957	4.35e-08	0.351	0.649
9:37982606:G:A	ENSG00000107338.8	SHB	9_internal_10220	independent	62	independent	96	no	independent	0.145	0.174	0.681	0.00306	7.56e-06	0.997
9:38661416:A:G	ENSG00000273170.1	ANKRD18A	9_internal_9402	independent	66	causal	99	yes	CTL causal -> SCZ different	0.258	0.00467	0.737	1	4.44e-05	1.97e-06
9:38661416:A:G	ENSG00000180071.14	ANKRD18A	9_internal_9402	independent	63	causal	98	yes	CTL causal -> SCZ different	0.206	0.0195	0.774	1	3.24e-05	2.85e-08
1:121119811:G:A	ENSG00000122497.13	NBPF14	1_internal_21751	reactive	76	reactive	72	no	reactive	0.175	0.825	5.02e-05	0.0636	0.936	1.22e-07
9:71148140:C:T	ENSG00000170161.6	RP11-262H14.4	9_internal_7398	reactive	78	reactive	87	no	reactive	0.217	0.783	8.91e-06	0.32	0.68	1.39e-17
9:71148140:C:T	ENSG00000234665.4	RP11-262H14.3	9_internal_7398	reactive	95	reactive	80	no	reactive	0.0184	0.982	9.97e-07	0.334	0.666	1.77e-15
9:86983980:C:T	ENSG00000165105.9	RASEF	9_internal_8424	reactive	79	causal	71	yes	CTL causal -> SCZ different	0.0707	0.833	0.0958	0.784	0.0341	0.182
9:88461681:A:G	ENSG00000230303.1	RP11-213G2.2	9_internal_10508	independent	77	independent	61	no	independent	0.0586	5.41e-05	0.941	0.172	0.00126	0.827
9:94124414:T:C	ENSG00000148090.7	AUH	9_internal_10525	causal	58	independent	84	yes	CTL different -> SCZ causal	0.7	0.22	0.0801	0.123	0.0032	0.874
9:95105638:A:G	ENSG00000188312.9	CENPP	9_internal_10261	independent	60	independent	61	no	independent	1.33e-05	0.14	0.86	2.16e-06	0.228	0.772
9:95117419:C:T	ENSG00000106819.7	ASPN	9_internal_8644	independent	81	independent	71	no	independent	0.103	1.39e-06	0.897	0.241	5.83e-07	0.759
1:121243450:A:G	ENSG00000178104.15	PDE4DIP	1_internal_21751	reactive	71	causal	100	yes	CTL causal -> SCZ different	0.13	0.869	0.000767	1	4.42e-05	0.000141
9:95117419:C:T	ENSG00000127080.5	IPPK	9_internal_8644	independent	55	causal	85	yes	CTL causal -> SCZ different	0.356	4.49e-05	0.644	0.976	3.76e-05	0.0236
9:95390879:C:T	ENSG00000106819.7	ASPN	9_internal_9874	causal	68.6869	independent	75	yes	CTL different -> SCZ causal	0.681	2.02e-06	0.319	0.27	2.27e-17	0.73
9:95448139:C:T	ENSG00000185963.9	BICD2	9_internal_9874	independent	93	independent	78	no	independent	0.0269	2.81e-05	0.973	0.0553	9.08e-13	0.945
9:98843638:G:A	ENSG00000130958.7	SLC35D2	9_internal_10117	causal	83	independent	90	yes	CTL different -> SCZ causal	0.801	0.171	0.0285	0.0137	0.00719	0.979
9:99449290:C:T	ENSG00000224848.1	RP11-535M15.1	9_internal_7456	independent	75	independent	93	no	independent	0.0464	0.000702	0.953	0.000708	7.07e-10	0.999
9:100911850:A:T	ENSG00000119514.5	GALNT12	9_internal_8041	causal	66	causal	78	no	causal	0.735	0.238	0.0271	0.957	0.0397	0.00302
9:103808380:T:C	ENSG00000148123.10	LPPR1	9_internal_10606	reactive	58	causal	90	yes	CTL causal -> SCZ different	0.386	0.558	0.0558	0.988	0.00137	0.0108
9:113018755:T:C	ENSG00000136810.8	TXN	9_internal_7690	independent	92	independent	58	no	independent	0.00901	0.000255	0.991	0.279	0.0275	0.694
9:117219720:C:T	ENSG00000095397.9	DFNB31	9_internal_8576	independent	79	causal	85	yes	CTL causal -> SCZ different	0.089	5.07e-07	0.911	0.947	1.09e-16	0.0534
9:120413358:G:A	ENSG00000228512.2	RP11-281A20.2	9_internal_10457	causal	59	independent	83	yes	CTL different -> SCZ causal	0.64	0.222	0.138	0.121	0.000356	0.879
9:123339130:G:C	ENSG00000136861.13	CDK5RAP2	9_internal_10399	independent	64	independent	70	no	independent	0.191	0.199	0.61	0.00701	0.0696	0.923
9:123610288:C:T	ENSG00000095261.9	PSMD5	9_internal_6467	causal	77	independent	68	yes	CTL different -> SCZ causal	0.815	2.72e-07	0.185	0.12	3.28e-14	0.88
9:131655168:T:C	ENSG00000136802.7	LRRC8A	9_internal_7442	independent	75	causal	56	yes	CTL causal -> SCZ different	0.229	2.01e-05	0.771	0.698	2.26e-16	0.302
9:131633500:A:G	ENSG00000171097.9	CCBL1	9_internal_7442	causal	73	causal	99	no	causal	0.795	8.14e-07	0.205	0.989	1.58e-16	0.0108
1:16387629:A:G	ENSG00000184908.13	CLCNKB	1_internal_14324	causal	70	causal	90	no	causal	0.697	2.52e-05	0.303	0.977	5.81e-10	0.023
9:136311679:G:T	ENSG00000148290.5	SURF1	9_internal_7270	independent	90	independent	98	no	independent	0.0523	1.35e-06	0.948	0.000833	2e-12	0.999
9:136772687:A:G	ENSG00000160293.12	VAV2	9_internal_9697	causal	75	causal	74	no	causal	0.802	0.0729	0.125	0.783	0.0058	0.211
9:139681799:A:G	ENSG00000177984.6	LCN15	9_internal_6851	causal	63	independent	99	yes	CTL different -> SCZ causal	0.642	0.00135	0.356	0.00381	1.01e-18	0.996
9:139681799:A:G	ENSG00000272896.1	RP11-216L13.17	9_internal_6851	causal	69	independent	56	yes	CTL different -> SCZ causal	0.656	7.32e-05	0.344	0.183	4.54e-16	0.817
10:11625175:T:C	ENSG00000148429.10	USP6NL	10_internal_9355	causal	62	independent	90	yes	CTL different -> SCZ causal	0.877	0.0867	0.0365	0.0209	2.51e-09	0.979
10:20416746:C:T	ENSG00000120594.12	PLXDC2	10_internal_10986	independent	59	causal	80	yes	CTL causal -> SCZ different	0.234	0.141	0.625	0.912	0.0578	0.0298
10:25316755:G:C	ENSG00000185875.8	THNSL1	10_internal_8378	independent	76	independent	99	no	independent	0.04	0.033	0.927	0.000705	7.85e-10	0.999
10:49902845:G:A	ENSG00000150165.13	ANXA8L1	10_internal_9023	causal	76	causal	98	no	causal	0.633	0.229	0.138	0.974	0.0256	0.000124
10:49404479:C:T	ENSG00000204176.9	SYT15	10_internal_9023	causal	98	causal	91	no	causal	0.998	0.000567	0.00106	0.822	0.178	7.55e-10
10:49404479:C:T	ENSG00000223477.3	LINC00842	10_internal_9023	independent	61	causal	73	yes	CTL causal -> SCZ different	0.201	0.00118	0.798	0.674	0.325	0.000881
10:46910046:T:C	ENSG00000204176.9	SYT15	10_internal_7726	independent	58	causal	58	yes	CTL causal -> SCZ different	0.192	0.225	0.583	0.616	0.384	1e-06
10:47621212:T:C	ENSG00000223477.3	LINC00842	10_internal_8215	reactive	66	causal	82	yes	CTL causal -> SCZ different	0.183	0.659	0.158	0.982	8.05e-05	0.018
10:48356071:C:A	ENSG00000165388.8	ZNF488	10_internal_7098	causal	93	causal	57	no	causal	0.894	0.0215	0.0844	0.596	0.403	0.000484
1:121119811:G:A	ENSG00000255168.1	RP11-458D21.5	1_internal_21751	causal	86	causal	97	no	causal	0.865	0.135	0.000257	0.982	5.72e-06	0.0184
10:60758638:T:C	ENSG00000237949.1	LINC00844	10_internal_7753	independent	57.8947	reactive	61	yes	CTL/SCZ independent/reactive	0.372	0.0699	0.558	0.323	0.671	0.00613
10:63422876:A:G	ENSG00000183346.6	C10orf107	10_internal_10572	independent	55	independent	84	no	independent	1.7e-08	0.47	0.53	8.77e-16	0.187	0.813
10:73340623:T:C	ENSG00000107736.15	CDH23	10_internal_11492	causal	92	causal	89	no	causal	0.963	2.94e-05	0.0366	0.928	1.07e-18	0.0716
10:74187061:T:C	ENSG00000107745.12	MICU1	10_internal_9926	independent	72	independent	99	no	independent	0.297	0.00123	0.702	0.000817	1.85e-16	0.999
10:76697360:T:C	ENSG00000156650.8	KAT6B	10_internal_11409	causal	62	causal	83	no	causal	0.673	0.268	0.0597	0.937	1.19e-05	0.0628
10:81572798:G:A	ENSG00000272447.1	RP11-182L21.6	10_internal_9651	causal	81	causal	95	no	causal	0.742	0.182	0.0757	1	2.28e-05	0.000323
10:81926339:C:T	ENSG00000122359.13	ANXA11	10_internal_7480	independent	69	independent	94	no	independent	0.179	3.05e-05	0.821	0.000966	1.45e-07	0.999
10:89069591:G:A	ENSG00000184923.8	NUTM2A	10_internal_8840	causal	96	reactive	55	yes	CTL different -> SCZ causal	0.94	0.0598	6.2e-07	0.306	0.678	0.0155
10:89318977:T:C	ENSG00000224914.2	LINC00863	10_internal_8840	reactive	88	reactive	57	no	reactive	0.273	0.727	2.81e-05	0.327	0.662	0.0111
10:90754909:A:G	ENSG00000026103.15	FAS	10_internal_7749	reactive	82	reactive	78	no	reactive	1.14e-05	0.949	0.0506	4.23e-09	0.929	0.0708
10:91513506:T:C	ENSG00000138182.10	KIF20B	10_internal_7749	reactive	91	reactive	76	no	reactive	0.00138	0.929	0.0692	6.89e-05	0.797	0.203
1:143173553:C:T	ENSG00000225278.3	RP11-782C8.5	1_internal_13536	causal	69	reactive	86	yes	CTL different -> SCZ causal	0.783	0.204	0.0131	0.302	0.697	0.00112
10:97653635:T:A	ENSG00000173124.10	C10orf129	10_internal_8275	reactive	82.7957	reactive	55.5556	no	reactive	0.201	0.798	0.00104	0.253	0.621	0.126
10:99343921:G:A	ENSG00000241935.4	HOGA1	10_internal_9139	independent	82	causal	74	yes	CTL causal -> SCZ different	0.0224	2.23e-06	0.978	0.74	6.01e-16	0.26
10:104613361:A:G	ENSG00000270316.1	C10orf32-ASMT	10_internal_10990	independent	97	independent	75	no	independent	8.81e-07	0.00858	0.991	2.64e-08	0.0272	0.973
10:104621068:A:G	ENSG00000214435.3	AS3MT	10_internal_10990	independent	99	independent	96	no	independent	0.000312	0.00258	0.997	1.15e-06	0.00126	0.999
10:112820506:G:A	ENSG00000150593.11	PDCD4	10_internal_9067	independent	71	causal	71	yes	CTL causal -> SCZ different	0.022	0.23	0.748	0.686	0.143	0.171
10:122489133:G:A	ENSG00000203805.6	PPAPDC1A	10_internal_8647	independent	55	causal	89	yes	CTL causal -> SCZ different	0.472	0.0262	0.502	0.987	2.37e-06	0.013
1:143173553:C:T	ENSG00000242569.3	RP11-435B5.3	1_internal_13536	reactive	69	causal	72	yes	CTL causal -> SCZ different	0.396	0.604	8.29e-10	0.582	0.418	1.05e-10
10:125640380:C:T	ENSG00000121898.8	CPXM2	10_internal_7854	causal	65	causal	95	no	causal	0.673	0.276	0.0517	0.988	0.0109	0.00121
10:127969515:C:T	ENSG00000148848.10	ADAM12	10_internal_10816	causal	88	causal	97	no	causal	0.949	0.000983	0.0497	0.998	1.06e-05	0.00226
10:128032046:C:T	ENSG00000150760.8	DOCK1	10_internal_11416	causal	55	causal	75	no	causal	0.703	0.292	0.0047	0.799	0.201	0.0002
11:207275:C:G	ENSG00000177963.8	RIC8A	11_internal_7666	reactive	62	reactive	98	no	reactive	0.00315	0.561	0.436	1.03e-07	0.99	0.0101
11:6676285:A:G	ENSG00000166341.6	DCHS1	11_internal_10004	independent	92	independent	84	no	independent	0.0382	0.000952	0.961	4.08e-06	0.00412	0.996
11:7543519:G:A	ENSG00000166387.7	PPFIBP2	11_internal_11625	independent	74	reactive	80	yes	CTL/SCZ independent/reactive	0.0131	0.255	0.732	0.000226	0.913	0.0869
11:7543519:G:A	ENSG00000166387.7	PPFIBP2	11_internal_8714	independent	71	causal	65	yes	CTL causal -> SCZ different	0.179	0.00526	0.816	0.75	3.28e-06	0.25
11:9653807:A:T	ENSG00000133789.10	SWAP70	11_internal_11387	independent	76	reactive	66	yes	CTL/SCZ independent/reactive	0.158	0.00221	0.84	0.0417	0.925	0.0335
11:10473889:C:T	ENSG00000133805.11	AMPD3	11_internal_8531	independent	61	independent	83	no	independent	0.0102	0.211	0.779	0.00271	0.000937	0.996
1:146496260:A:T	ENSG00000186275.7	NBPF12	1_internal_14328	causal	100	reactive	62	yes	CTL different -> SCZ causal	0.996	0.000108	0.0035	0.249	0.738	0.0131
11:12630847:C:T	ENSG00000133794.13	ARNTL	11_internal_11389	causal	65	causal	65	no	causal	0.562	0.433	0.005	0.788	0.21	0.00243
11:22786036:G:A	ENSG00000091664.7	SLC17A6	11_internal_8576	causal	77	independent	92	yes	CTL different -> SCZ causal	0.892	2.13e-05	0.108	0.0342	3.94e-05	0.966
11:22786413:G:A	ENSG00000148935.6	GAS2	11_internal_8576	independent	76	independent	62	no	independent	0.3	4.11e-06	0.7	0.158	0.000278	0.842
11:30602281:C:G	ENSG00000066382.12	MPPED2	11_internal_11245	independent	75.7576	causal	77	yes	CTL causal -> SCZ different	0.0648	0.0545	0.881	0.785	0.213	0.00203
11:33268502:C:T	ENSG00000166016.4	ABTB2	11_internal_11609	independent	63	reactive	77	yes	CTL/SCZ independent/reactive	0.326	0.0711	0.603	0.152	0.838	0.0103
11:34468936:A:G	ENSG00000121691.4	CAT	11_internal_9872	reactive	80	independent	93	yes	CTL/SCZ independent/reactive	0.000377	0.747	0.253	0.000705	0.00127	0.998
11:44636547:G:A	ENSG00000085117.7	CD82	11_internal_8258	causal	68	independent	63	yes	CTL different -> SCZ causal	0.793	0.0179	0.189	0.123	0.00152	0.876
11:59484838:G:A	ENSG00000166900.10	STX3	11_internal_11338	causal	61	causal	85	no	causal	0.603	0.119	0.278	0.935	0.00907	0.0564
11:62380027:C:T	ENSG00000168000.10	BSCL2	11_internal_7774	independent	59	causal	99	yes	CTL causal -> SCZ different	0.338	0.0102	0.652	0.988	3.34e-06	0.0117
11:68653232:C:T	ENSG00000197345.8	MRPL21	11_internal_7633	independent	99	independent	100	no	independent	3.07e-13	2.58e-05	1	5.7e-10	1.08e-08	1
11:68653232:C:T	ENSG00000132740.4	IGHMBP2	11_internal_7633	independent	94	independent	71	no	independent	0.037	1.26e-09	0.963	0.186	6.6e-21	0.814
11:71623492:T:C	ENSG00000137478.10	FCHSD2	11_internal_11416	causal	87	causal	97	no	causal	0.846	0.154	2.81e-06	0.994	0.00563	2.03e-05
11:73501256:A:G	ENSG00000175581.9	MRPL48	11_internal_11013	reactive	62	independent	56	yes	CTL/SCZ independent/reactive	0.00198	0.601	0.397	0.00834	0.187	0.805
11:74695175:T:G	ENSG00000166439.5	RNF169	11_internal_11951	independent	91	independent	61	no	independent	0.0561	3.93e-07	0.944	0.385	4.46e-16	0.615
11:74671100:T:A	ENSG00000166435.11	XRRA1	11_internal_11951	independent	97	independent	81	no	independent	2.64e-09	0.000194	1	0.000688	0.000617	0.999
11:77903098:T:C	ENSG00000118369.8	USP35	11_internal_9862	independent	62	reactive	89	yes	CTL/SCZ independent/reactive	0.305	0.0065	0.688	0.00569	0.983	0.0111
11:82995515:A:G	ENSG00000137500.5	CCDC90B	11_internal_10645	reactive	81	independent	89	yes	CTL/SCZ independent/reactive	0.00144	0.9	0.099	1.39e-15	0.0436	0.956
11:89391889:A:G	ENSG00000077616.6	NAALAD2	11_internal_12190	causal	76	independent	77	yes	CTL different -> SCZ causal	0.916	5.43e-06	0.0844	0.123	1.04e-10	0.877
11:89413251:C:T	ENSG00000086991.8	NOX4	11_internal_12190	independent	80	independent	92	no	independent	0.14	1.23e-06	0.86	0.0173	1.45e-09	0.983
11:93486384:C:G	ENSG00000182919.10	C11orf54	11_internal_10122	independent	79	reactive	59	yes	CTL/SCZ independent/reactive	2.75e-08	0.257	0.743	4.35e-11	0.76	0.24
11:102188569:T:C	ENSG00000023445.9	BIRC3	11_internal_10316	independent	59	independent	75	no	independent	0.162	0.24	0.598	0.00053	0.0951	0.904
11:113586757:T:C	ENSG00000166682.6	TMPRSS5	11_internal_12294	independent	73	independent	85	no	independent	0.136	0.00199	0.862	0.00223	4.99e-09	0.998
11:117091609:G:C	ENSG00000149577.11	SIDT2	11_internal_7363	independent	67	causal	56	yes	CTL causal -> SCZ different	0.311	1.78e-07	0.689	0.595	3.89e-06	0.405
11:118067192:C:A	ENSG00000137700.12	SLC37A4	11_internal_8114	causal	61	independent	57	yes	CTL different -> SCZ causal	0.542	7.87e-06	0.458	0.209	2.35e-14	0.791
11:122181591:G:C	ENSG00000255015.1	RP11-716H6.1	11_internal_8845	independent	70	causal	70	yes	CTL causal -> SCZ different	0.194	5.24e-06	0.806	0.774	3.65e-14	0.226
11:126067719:T:G	ENSG00000110074.6	FOXRED1	11_internal_9531	independent	57	independent	86	no	independent	0.0932	0.00412	0.903	0.0235	1.48e-08	0.977
11:134322328:C:T	ENSG00000109956.8	B3GAT1	11_internal_12041	causal	71	causal	75	no	causal	0.787	3.13e-05	0.213	0.772	2.58e-06	0.228
12:1160636:A:G	ENSG00000082805.15	ERC1	12_internal_10485	causal	68	causal	65	no	causal	0.73	7.35e-06	0.27	0.98	0.000831	0.0191
1:16389026:T:C	ENSG00000185519.8	FAM131C	1_internal_14324	causal	82	causal	91	no	causal	0.86	1.97e-05	0.14	0.994	1.42e-07	0.00578
1:147362504:C:A	ENSG00000116128.5	BCL9	1_internal_21931	reactive	57	causal	98	yes	CTL causal -> SCZ different	0.287	0.54	0.173	0.994	0.00366	0.00221
12:2045640:A:G	ENSG00000235049.1	LINC00940	12_internal_7302	causal	72	reactive	55	yes	CTL different -> SCZ causal	0.93	0.0362	0.0336	0.0138	0.943	0.0433
12:3035050:A:G	ENSG00000078246.11	TULP3	12_internal_8977	causal	62	independent	94	yes	CTL different -> SCZ causal	0.744	5.67e-07	0.256	0.000132	2.55e-08	1
12:8355254:T:C	ENSG00000215241.3	RP11-266K4.9	12_internal_10978	independent	84	causal	96	yes	CTL causal -> SCZ different	0.0502	3.17e-07	0.95	0.997	7e-07	0.00278
12:8357507:A:G	ENSG00000166535.15	A2ML1	12_internal_10978	causal	69	causal	84	no	causal	0.67	3.78e-07	0.33	0.892	2.62e-07	0.108
12:9434815:T:G	ENSG00000237248.3	LINC00987	12_internal_8972	causal	90	causal	94	no	causal	0.998	0.000635	0.00093	0.996	1.42e-09	0.00363
12:9433483:T:C	ENSG00000256427.1	RP11-118B22.4	12_internal_8972	causal	74	causal	63	no	causal	0.906	0.000615	0.0936	0.754	4.24e-10	0.246
12:9433483:T:C	ENSG00000260423.1	RP13-735L24.1	12_internal_8972	independent	57	causal	95	yes	CTL causal -> SCZ different	0.339	0.000198	0.661	0.989	6.35e-13	0.0107
12:10552299:G:C	ENSG00000205809.5	KLRC2	12_internal_11363	reactive	58	reactive	58	no	reactive	1.1e-05	0.73	0.27	0.000623	0.764	0.235
12:10551541:C:T	ENSG00000205810.4	KLRC3	12_internal_11363	reactive	60	causal	62	yes	CTL causal -> SCZ different	0.0099	0.835	0.155	0.954	0.042	0.00428
12:10551541:C:T	ENSG00000213809.4	KLRK1	12_internal_11363	reactive	62	causal	66	yes	CTL causal -> SCZ different	0.027	0.824	0.149	0.885	0.000803	0.114
12:11319974:T:C	ENSG00000212127.5	TAS2R14	12_internal_11375	independent	99	independent	100	no	independent	0.000136	0.00011	1	5.79e-06	8.82e-11	1
12:11192290:G:A	ENSG00000255374.1	TAS2R43	12_internal_11375	independent	77	independent	100	no	independent	1.38e-12	0.149	0.851	6.41e-09	3.16e-12	1
1:150130526:C:T	ENSG00000232527.3	RP11-14N7.2	1_internal_20890	causal	60	causal	61	no	causal	0.537	0.456	0.00707	0.811	0.189	0.000313
12:15256084:G:A	ENSG00000134533.2	RERG	12_internal_8134	independent	58	independent	68	no	independent	0.116	0.0393	0.845	0.0646	0.0193	0.916
12:21605477:A:C	ENSG00000121350.11	PYROXD1	12_internal_7648	independent	61	independent	97	no	independent	0.000235	0.187	0.813	4.7e-10	0.000162	1
12:21605477:A:C	ENSG00000004700.11	RECQL	12_internal_7648	independent	61	independent	59	no	independent	0.287	0.00315	0.709	0.362	5.35e-08	0.638
12:26877259:A:G	ENSG00000123104.7	ITPR2	12_internal_7810	independent	83	independent	94	no	independent	0.189	7.54e-08	0.811	0.00457	3.05e-07	0.995
12:27718417:G:A	ENSG00000110841.9	PPFIBP1	12_internal_11348	independent	68	causal	85	yes	CTL causal -> SCZ different	0.346	4.81e-07	0.654	0.983	2.22e-10	0.0175
12:31227521:T:G	ENSG00000013573.12	DDX11	12_internal_7658	independent	87	independent	93	no	independent	2.28e-07	0.014	0.986	3.44e-11	0.000167	1
12:32753008:G:C	ENSG00000139132.10	FGD4	12_internal_10196	independent	72	causal	96	yes	CTL causal -> SCZ different	0.0186	0.284	0.698	0.987	1.19e-10	0.0127
12:41835303:A:C	ENSG00000165966.10	PDZRN4	12_internal_9155	causal	67	independent	73	yes	CTL different -> SCZ causal	0.695	9.68e-06	0.305	0.0165	0.00717	0.976
1:148547345:G:A	ENSG00000234571.1	RP5-998N21.4	1_internal_20890	causal	71	independent	60	yes	CTL different -> SCZ causal	0.816	0.0736	0.11	0.175	0.0682	0.757
12:42324873:T:G	ENSG00000165966.10	PDZRN4	12_internal_9077	causal	85	causal	85	no	causal	0.899	0.000772	0.101	0.924	3.01e-10	0.0759
12:42328549:G:C	ENSG00000257239.1	RP11-630C16.2	12_internal_9077	independent	81	independent	100	no	independent	0.157	0.00145	0.842	7.82e-05	6.06e-09	1
12:59286046:A:G	ENSG00000139263.7	LRIG3	12_internal_7797	reactive	72	causal	83	yes	CTL causal -> SCZ different	0.176	0.824	0.000404	0.968	4.56e-05	0.0316
12:62907202:C:T	ENSG00000061987.10	MON2	12_internal_11993	causal	96	independent	66	yes	CTL different -> SCZ causal	0.996	0.00157	0.00236	0.19	7.54e-07	0.81
12:64062052:G:A	ENSG00000177990.7	DPY19L2	12_internal_7703	independent	75	reactive	93	yes	CTL/SCZ independent/reactive	0.0294	0.109	0.861	3.39e-05	0.988	0.0117
12:66694475:T:C	ENSG00000127311.5	HELB	12_internal_8324	independent	79	independent	100	no	independent	0.112	0.00138	0.887	1.13e-08	7.73e-07	1
12:69371471:C:T	ENSG00000135678.7	CPM	12_internal_11517	causal	89	causal	94	no	causal	0.957	2.09e-05	0.0431	0.998	6.98e-10	0.00205
12:70038869:T:A	ENSG00000127328.17	RAB3IP	12_internal_8793	causal	62	independent	73	yes	CTL different -> SCZ causal	0.728	0.00926	0.263	0.0941	0.000695	0.905
12:70096374:A:G	ENSG00000127328.17	RAB3IP	12_internal_11281	independent	69	reactive	73	yes	CTL/SCZ independent/reactive	0.175	0.121	0.704	0.0171	0.977	0.00568
1:148547345:G:A	ENSG00000203818.6	HIST2H3PS2	1_internal_20890	causal	82	reactive	65	yes	CTL different -> SCZ causal	0.92	0.0763	0.00358	0.223	0.776	0.0009
12:70930061:T:G	ENSG00000135643.4	KCNMB4	12_internal_11137	reactive	56	causal	59	yes	CTL causal -> SCZ different	0.38	0.616	0.00475	0.706	0.273	0.0215
12:75014962:C:T	ENSG00000251138.2	RP11-81H3.2	12_internal_12571	independent	58	causal	82	yes	CTL causal -> SCZ different	0.405	0.00543	0.589	0.847	4.82e-08	0.153
12:76945079:C:G	ENSG00000179941.6	BBS10	12_internal_8364	independent	65	independent	64	no	independent	0.0012	0.122	0.877	5.71e-09	0.336	0.664
12:81733943:C:T	ENSG00000139220.12	PPFIA2	12_internal_11113	independent	71	independent	69	no	independent	0.266	3.35e-10	0.734	0.441	1.19e-21	0.559
12:87275697:G:A	ENSG00000182050.9	MGAT4C	12_internal_9143	causal	57	causal	59	no	causal	0.71	0.0796	0.21	0.809	0.0532	0.138
12:96813866:A:C	ENSG00000188596.5	C12orf55	12_internal_8275	causal	73	causal	97	no	causal	0.664	3.75e-06	0.336	1	8.87e-09	0.000121
12:102040050:A:T	ENSG00000196091.8	MYBPC1	12_internal_8174	reactive	59	independent	71	yes	CTL/SCZ independent/reactive	0.227	0.707	0.0666	2.86e-05	0.0759	0.924
12:105583245:G:A	ENSG00000136051.9	KIAA1033	12_internal_9571	independent	72	independent	92	no	independent	0.247	1.58e-11	0.753	0.0308	5.24e-21	0.969
12:113579130:A:T	ENSG00000111344.7	RASAL1	12_internal_8788	independent	81	independent	55	no	independent	0.00969	0.191	0.799	0.156	0.0341	0.81
12:113850540:T:A	ENSG00000139410.10	SDSL	12_internal_11540	independent	76	independent	65	no	independent	0.331	0.000382	0.669	7.59e-07	0.0337	0.966
12:117477816:G:A	ENSG00000088992.13	TESC	12_internal_9287	independent	72	independent	86	no	independent	0.000249	0.148	0.852	6.38e-09	0.00507	0.995
12:133011957:G:A	ENSG00000256312.1	RP13-977J11.8	12_internal_8279	causal	89	causal	66	no	causal	0.875	0.124	0.00125	0.627	0.000118	0.372
1:155605735:T:C	ENSG00000132676.11	DAP3	1_internal_20770	independent	62	reactive	76	yes	CTL/SCZ independent/reactive	0.00109	0.195	0.804	0.0224	0.953	0.0244
13:21443247:G:A	ENSG00000165475.9	CRYL1	13_internal_6734	independent	65	causal	98	yes	CTL causal -> SCZ different	0.226	0.0731	0.701	0.973	0.0241	0.00307
13:24560360:T:C	ENSG00000182957.11	SPATA13	13_internal_6600	independent	58	causal	93	yes	CTL causal -> SCZ different	0.442	0.00179	0.557	0.996	3.43e-05	0.004
13:24562164:C:T	ENSG00000228741.2	RP11-309I15.1	13_internal_6600	independent	62	causal	72	yes	CTL causal -> SCZ different	0.416	0.00195	0.582	0.763	5.89e-05	0.237
13:24560360:T:C	ENSG00000273167.1	RP11-307N16.6	13_internal_6600	independent	59	causal	92	yes	CTL causal -> SCZ different	0.38	0.00202	0.618	0.982	1.16e-05	0.018
13:26611894:A:G	ENSG00000180730.4	SHISA2	13_internal_5691	causal	87	causal	75	no	causal	0.889	0.0428	0.0684	0.903	0.096	0.0012
13:27454041:G:A	ENSG00000152484.9	USP12	13_internal_4772	causal	63	causal	84	no	causal	0.567	0.157	0.277	0.944	0.0105	0.0458
13:37638050:C:T	ENSG00000102710.15	SUPT20H	13_internal_4717	reactive	77	reactive	65	no	reactive	0.0104	0.602	0.388	0.0404	0.698	0.262
1:156234439:T:G	ENSG00000160838.9	LRRC71	1_internal_13837	independent	68	causal	94	yes	CTL causal -> SCZ different	0.372	0.000169	0.628	0.955	1.07e-09	0.0449
13:36866356:T:C	ENSG00000120669.11	SOHLH2	13_internal_6454	independent	58	independent	92	no	independent	0.0436	0.083	0.873	5.35e-13	0.00418	0.996
13:36871764:G:A	ENSG00000242715.3	CCDC169	13_internal_6454	independent	86	independent	95	no	independent	8.09e-06	0.0119	0.988	4.6e-14	0.00634	0.994
13:36866356:T:C	ENSG00000250709.1	CCDC169-SOHLH2	13_internal_6454	independent	55	independent	95	no	independent	0.0395	0.13	0.831	3.39e-13	0.00156	0.998
13:37480201:T:C	ENSG00000120693.9	SMAD9	13_internal_5648	reactive	81	reactive	74	no	reactive	0.063	0.921	0.0156	0.000233	0.892	0.108
13:38632923:A:G	ENSG00000223685.1	LINC00571	13_internal_5497	independent	68	reactive	68	yes	CTL/SCZ independent/reactive	1.14e-06	0.497	0.503	5.59e-06	0.808	0.192
13:43597706:C:T	ENSG00000120675.4	DNAJC15	13_internal_5926	independent	70	reactive	90	yes	CTL/SCZ independent/reactive	2.67e-07	0.204	0.796	4.14e-07	0.999	0.000773
13:44392753:C:T	ENSG00000151773.8	CCDC122	13_internal_6631	reactive	68	independent	94	yes	CTL/SCZ independent/reactive	0.000885	0.803	0.196	2.67e-05	0.00754	0.992
13:44392753:C:T	ENSG00000179630.6	LACC1	13_internal_6631	independent	63	independent	76	no	independent	0.126	0.119	0.755	0.00237	0.0617	0.936
1:156230141:T:A	ENSG00000242252.1	BGLAP	1_internal_16721	causal	80	independent	60	yes	CTL different -> SCZ causal	0.862	0.00705	0.131	0.247	4.34e-05	0.753
13:46662584:G:A	ENSG00000123200.12	ZC3H13	13_internal_6222	causal	68	causal	95	no	causal	0.664	0.000778	0.335	0.9	4.48e-08	0.0996
13:50176086:C:A	ENSG00000136144.7	RCBTB1	13_internal_6338	independent	73	independent	98	no	independent	0.207	1.47e-14	0.793	0.0017	4.55e-18	0.998
13:50163039:A:T	ENSG00000102753.5	KPNA3	13_internal_6263	reactive	63	causal	88	yes	CTL causal -> SCZ different	0.347	0.652	0.000737	0.988	0.00916	0.00254
13:51484445:C:T	ENSG00000136104.14	RNASEH2B	13_internal_5872	reactive	73	reactive	76	no	reactive	1.94e-08	0.817	0.183	1.39e-10	0.912	0.0882
13:53159564:G:T	ENSG00000139675.10	HNRNPA1L2	13_internal_4022	independent	69	independent	70	no	independent	0.0454	0.000233	0.954	0.128	1.38e-06	0.872
13:58239689:C:T	ENSG00000118946.7	PCDH17	13_internal_6146	independent	70	causal	86	yes	CTL causal -> SCZ different	0.337	0.000118	0.663	0.855	0.0006	0.145
13:58269763:C:T	ENSG00000118946.7	PCDH17	13_internal_4572	independent	74	causal	85	yes	CTL causal -> SCZ different	0.359	9.69e-05	0.64	0.857	1.41e-05	0.143
13:73402416:T:C	ENSG00000083535.11	PIBF1	13_internal_5814	reactive	57	reactive	73	no	reactive	0.089	0.531	0.38	4.32e-08	0.812	0.188
13:103335896:C:A	ENSG00000139780.7	METTL21C	13_internal_4355	independent	93	causal	76	yes	CTL causal -> SCZ different	0.00152	0.0417	0.957	0.895	0.104	0.000662
13:103526139:T:C	ENSG00000270181.1	BIVM-ERCC5	13_internal_5046	independent	56	independent	92	no	independent	0.253	0.00538	0.741	0.00441	1.15e-07	0.996
13:113715787:A:C	ENSG00000126217.16	MCF2L	13_internal_6478	causal	85	causal	64	no	causal	0.989	0.00811	0.00281	0.546	2.29e-07	0.454
13:114241527:G:A	ENSG00000150401.10	DCUN1D2	13_internal_6504	independent	91	independent	99	no	independent	0.0738	3.49e-05	0.926	0.00209	1.59e-07	0.998
14:23749037:C:T	ENSG00000215271.6	HOMEZ	14_internal_5625	causal	68	causal	63	no	causal	0.738	0.231	0.0313	0.874	0.0353	0.0907
14:24410262:C:G	ENSG00000197775.1	DHRS4-AS1	14_internal_5291	reactive	85	reactive	79	no	reactive	0.00379	0.986	0.01	9.24e-06	0.864	0.136
14:39520277:G:A	ENSG00000259070.1	LINC00639	14_internal_8372	causal	67	causal	58	no	causal	0.674	0.000519	0.325	0.661	0.338	0.000592
1:16395029:G:T	ENSG00000215908.5	CROCCP2	1_internal_17388	reactive	58	causal	84	yes	CTL causal -> SCZ different	0.396	0.604	2.02e-05	0.95	0.0496	3.72e-13
1:161008535:C:G	ENSG00000215845.6	TSTD1	1_internal_16323	independent	91	independent	84	no	independent	0.0367	0.00134	0.962	8.74e-07	0.12	0.88
14:50806723:G:A	ENSG00000100490.5	CDKL1	14_internal_6318	reactive	86	independent	94	yes	CTL/SCZ independent/reactive	0.0598	0.926	0.0147	7.67e-08	0.000362	1
14:51897158:C:A	ENSG00000139926.11	FRMD6	14_internal_5413	causal	83	causal	55	no	causal	0.857	0.0248	0.118	0.587	0.00019	0.413
14:52589352:G:C	ENSG00000087303.12	NID2	14_internal_7523	causal	99	causal	95	no	causal	0.958	2.15e-05	0.0418	0.984	3.83e-11	0.0164
14:53679663:C:T	ENSG00000100523.10	DDHD1	14_internal_6943	causal	98	causal	66	no	causal	0.985	2.31e-06	0.0148	0.712	7.31e-07	0.288
14:53680562:C:T	ENSG00000237356.1	AL163953.3	14_internal_6943	causal	77	independent	95	yes	CTL different -> SCZ causal	0.99	0.00952	2.44e-06	0.00145	1.82e-05	0.999
14:59856009:T:C	ENSG00000100592.11	DAAM1	14_internal_7305	causal	58	independent	73	yes	CTL different -> SCZ causal	0.68	0.191	0.128	0.125	7.72e-08	0.875
14:60400048:T:C	ENSG00000126773.8	PCNXL4	14_internal_7083	independent	96	independent	68	no	independent	0.000102	0.00876	0.991	1.08e-05	0.116	0.884
14:60585131:A:G	ENSG00000126773.8	PCNXL4	14_internal_5261	independent	92	independent	65	no	independent	0.00409	0.00125	0.995	0.00421	0.00433	0.991
14:65379146:A:C	ENSG00000258289.3	CHURC1	14_internal_5171	independent	88	independent	91	no	independent	2.66e-10	0.0616	0.938	7.04e-09	0.000262	1
14:65379146:A:C	ENSG00000125954.8	CHURC1-FNTB	14_internal_5171	independent	80	independent	95	no	independent	0.105	0.00889	0.886	0.000652	2.82e-15	0.999
14:73938343:C:T	ENSG00000177465.4	ACOT4	14_internal_8129	independent	95	causal	73	yes	CTL causal -> SCZ different	0.0115	3.83e-07	0.988	0.858	4.2e-14	0.142
14:75483812:T:C	ENSG00000119718.6	EIF2B2	14_internal_6923	independent	97	independent	99	no	independent	0.00679	0.00344	0.99	3.69e-05	6.44e-09	1
14:77609590:T:C	ENSG00000269883.1	AC007375.1	14_internal_7399	reactive	78	reactive	99	no	reactive	3.6e-06	0.676	0.324	0.000247	0.999	0.000732
14:77841358:C:T	ENSG00000100580.7	TMED8	14_internal_5583	causal	80	independent	98	yes	CTL different -> SCZ causal	0.958	0.000878	0.0409	0.0159	3.65e-15	0.984
14:80645557:A:G	ENSG00000211448.7	DIO2	14_internal_6093	causal	65	reactive	94	yes	CTL different -> SCZ causal	0.632	0.129	0.239	0.00383	0.991	0.00551
14:86008555:T:C	ENSG00000258733.1	CTD-2341M24.1	14_internal_5601	causal	63	causal	100	no	causal	0.653	0.322	0.0247	1	6.62e-05	0.000419
14:88545233:T:C	ENSG00000100433.11	KCNK10	14_internal_7464	causal	62	reactive	78	yes	CTL different -> SCZ causal	0.666	0.312	0.0223	0.109	0.889	0.00151
14:91884655:T:C	ENSG00000015133.14	CCDC88C	14_internal_5526	independent	65	reactive	91	yes	CTL/SCZ independent/reactive	0.342	0.0114	0.647	0.0152	0.985	5.84e-05
14:96617046:C:A	ENSG00000168398.5	BDKRB2	14_internal_8453	independent	65	independent	61	no	independent	0.288	0.000267	0.712	0.246	1.08e-05	0.754
14:100276707:G:A	ENSG00000066629.12	EML1	14_internal_6325	causal	84	causal	68	no	causal	0.941	0.0413	0.0175	0.891	0.105	0.00426
14:103877884:T:C	ENSG00000166166.8	TRMT61A	14_internal_8093	causal	55	independent	98	yes	CTL different -> SCZ causal	0.558	0.0118	0.43	0.000364	3.18e-08	1
15:23062802:A:C	ENSG00000170113.11	NIPA1	15_internal_7677	reactive	66	causal	99	yes	CTL causal -> SCZ different	0.156	0.616	0.229	1	6.75e-05	1.13e-09
15:24492284:C:A	ENSG00000260551.1	PWRN2	15_internal_8000	causal	77	causal	61	no	causal	0.935	0.0101	0.0546	0.636	1.27e-08	0.364
15:24522261:T:C	ENSG00000260780.1	RP11-580I1.1	15_internal_8000	independent	80	causal	66	yes	CTL causal -> SCZ different	0.133	0.00193	0.865	0.595	1.05e-08	0.405
15:24472278:C:A	ENSG00000185823.2	NPAP1	15_internal_8000	causal	74	causal	99	no	causal	0.792	0.00331	0.204	0.982	2.27e-09	0.0182
15:24492284:C:A	ENSG00000259905.1	PWRN1	15_internal_8000	causal	67	causal	72	no	causal	0.816	0.00383	0.18	0.92	6.02e-06	0.0802
15:24510655:A:G	ENSG00000261621.1	RP11-580I1.2	15_internal_8000	independent	63	causal	77	yes	CTL causal -> SCZ different	0.337	3.94e-05	0.663	0.914	5.07e-06	0.0864
15:31736231:T:C	ENSG00000166664.9	CHRFAM7A	15_internal_5580	reactive	72.7273	reactive	80	no	reactive	0.292	0.69	0.018	0.0144	0.951	0.035
15:31269235:T:C	ENSG00000198690.5	FAN1	15_internal_5722	independent	82	independent	95	no	independent	0.064	0.0002	0.936	1.71e-05	0.000868	0.999
15:31394322:C:T	ENSG00000134160.9	TRPM1	15_internal_7407	independent	92	independent	90	no	independent	0.000165	0.00124	0.999	0.0148	4.57e-16	0.985
1:168460399:T:C	ENSG00000143147.10	GPR161	1_internal_14509	causal	68	causal	62	no	causal	0.571	1.45e-05	0.429	0.737	1.18e-07	0.263
15:32156572:G:A	ENSG00000169918.5	OTUD7A	15_internal_6870	independent	63	causal	94	yes	CTL causal -> SCZ different	0.413	6.31e-06	0.587	0.998	4.26e-08	0.00163
15:32950066:G:A	ENSG00000166923.6	GREM1	15_internal_8027	reactive	63	causal	80	yes	CTL causal -> SCZ different	0.497	0.503	8.63e-06	0.971	0.0285	0.000896
15:43852043:T:C	ENSG00000140265.8	ZSCAN29	15_internal_5847	reactive	73	independent	74	yes	CTL/SCZ independent/reactive	0.0858	0.874	0.0397	9.01e-05	0.0168	0.983
15:45575062:T:C	ENSG00000137860.7	SLC28A2	15_internal_8647	independent	93	independent	100	no	independent	0.00193	5.26e-05	0.998	1.52e-07	1.08e-08	1
15:45673029:T:C	ENSG00000171763.13	SPATA5L1	15_internal_8647	independent	98	independent	96	no	independent	0.0115	2.03e-05	0.989	0.000222	2.84e-10	1
15:45456764:A:G	ENSG00000137857.13	DUOX1	15_internal_5679	independent	56	causal	100	yes	CTL causal -> SCZ different	0.451	1.59e-05	0.549	1	1.94e-11	6.51e-08
15:45456764:A:G	ENSG00000140254.8	DUOXA1	15_internal_5679	causal	83	causal	99	no	causal	0.755	9.4e-06	0.245	0.999	1.76e-12	0.000818
15:45456764:A:G	ENSG00000259539.1	CTD-2651B20.1	15_internal_5679	causal	58	causal	80	no	causal	0.538	5.42e-06	0.462	0.913	1.72e-12	0.0875
15:57047220:C:A	ENSG00000140262.13	TCF12	15_internal_5548	independent	62	causal	57	yes	CTL causal -> SCZ different	0.324	1.3e-06	0.676	0.651	6.06e-08	0.349
15:58959273:T:C	ENSG00000137845.10	ADAM10	15_internal_7553	independent	65	causal	89	yes	CTL causal -> SCZ different	0.278	3.42e-05	0.722	0.977	2.34e-16	0.0225
15:65103434:T:A	ENSG00000103710.6	RASL12	15_internal_6070	causal	84	independent	60	yes	CTL different -> SCZ causal	0.804	0.196	0.000102	0.0486	0.4	0.551
15:82443824:C:T	ENSG00000188659.5	FAM154B	15_internal_7086	independent	94	independent	100	no	independent	3.22e-07	0.0222	0.978	6.93e-08	4.69e-06	1
1:171397212:C:T	ENSG00000076258.5	FMO4	1_internal_15428	independent	73	causal	98	yes	CTL causal -> SCZ different	0.375	0.000217	0.624	0.996	0.00413	3.24e-05
15:99784210:A:G	ENSG00000103852.8	TTC23	15_internal_7366	independent	96	independent	75	no	independent	0.00215	7.52e-06	0.998	0.0353	8.94e-09	0.965
15:101378659:G:A	ENSG00000272808.1	RP11-66B24.7	15_internal_7764	reactive	66	reactive	78	no	reactive	0.0454	0.838	0.117	0.0465	0.721	0.233
16:645968:C:T	ENSG00000007541.10	PIGQ	16_internal_5010	independent	94	independent	100	no	independent	0.00185	0.0182	0.98	8.18e-05	2.54e-07	1
16:987877:A:G	ENSG00000103227.14	LMF1	16_internal_7604	independent	83	independent	82	no	independent	0.115	0.0428	0.842	0.0258	2.29e-05	0.974
16:4460133:G:A	ENSG00000103426.8	CORO7-PAM16	16_internal_5691	independent	99	independent	84	no	independent	0.0133	7.67e-08	0.987	0.0188	5.64e-15	0.981
16:4460133:G:A	ENSG00000262246.1	CORO7	16_internal_5691	independent	100	independent	60	no	independent	0.00502	1.46e-07	0.995	0.179	2.35e-12	0.821
16:4511752:T:C	ENSG00000153406.9	NMRAL1	16_internal_5849	independent	91	independent	84	no	independent	0.00195	0.00136	0.997	4.6e-05	0.00059	0.999
1:179030942:C:T	ENSG00000116199.7	FAM20B	1_internal_14242	independent	91	independent	94	no	independent	0.00614	0.0119	0.982	0.000973	1.45e-05	0.999
16:10756895:T:C	ENSG00000213853.5	EMP2	16_internal_5153	causal	68	independent	71	yes	CTL different -> SCZ causal	0.786	3.22e-06	0.214	0.246	1.39e-10	0.754
16:12077632:A:G	ENSG00000048462.6	TNFRSF17	16_internal_6756	independent	79	causal	70	yes	CTL causal -> SCZ different	0.000491	0.0519	0.948	0.911	2.62e-10	0.089
16:12070422:T:C	ENSG00000234719.4	RP11-166B2.1	16_internal_6756	reactive	64	independent	91	yes	CTL/SCZ independent/reactive	1.12e-09	0.808	0.192	5.12e-14	0.000174	1
16:12843605:T:C	ENSG00000103381.7	CPPED1	16_internal_7535	independent	79	causal	100	yes	CTL causal -> SCZ different	0.0398	0.0103	0.95	1	9.86e-06	3.62e-05
16:14753259:G:T	ENSG00000179889.14	PDXDC1	16_internal_7388	reactive	72	reactive	66	no	reactive	0.485	0.515	2.69e-06	0.383	0.617	9.28e-14
16:22234500:T:G	ENSG00000103319.7	EEF2K	16_internal_5171	independent	99	independent	93	no	independent	0.0012	6e-05	0.999	7.27e-05	0.000612	0.999
16:23005993:G:A	ENSG00000103404.10	USP31	16_internal_6914	reactive	74	reactive	84.8485	no	reactive	0.348	0.638	0.0134	0.171	0.819	0.00954
16:30163166:C:T	ENSG00000181625.13	SLX1B	16_internal_5575	independent	93	independent	85	no	independent	0.0265	0.000169	0.973	0.00429	3.75e-07	0.996
16:30336030:A:T	ENSG00000169203.12	RP11-231C14.4	16_internal_5575	independent	94	independent	100	no	independent	0.0413	9.63e-06	0.959	1.52e-05	6.55e-07	1
16:67410697:T:C	ENSG00000102878.11	HSF4	16_internal_5645	independent	71	independent	64	no	independent	0.00396	0.281	0.715	0.14	0.0598	0.8
16:68818245:T:G	ENSG00000039068.14	CDH1	16_internal_6843	causal	55	causal	82	no	causal	0.572	0.0108	0.417	0.994	0.00054	0.00568
16:70750182:A:G	ENSG00000090857.9	PDPR	16_internal_4881	reactive	77	causal	95	yes	CTL causal -> SCZ different	0.242	0.758	3.45e-16	0.98	0.0204	1.69e-19
16:72118880:C:T	ENSG00000102967.7	DHODH	16_internal_7857	independent	59	causal	67	yes	CTL causal -> SCZ different	0.333	6.32e-08	0.667	0.814	5.47e-11	0.186
16:72136231:T:C	ENSG00000140829.7	DHX38	16_internal_7857	independent	89	causal	92	yes	CTL causal -> SCZ different	0.0393	3.83e-07	0.961	0.98	3.56e-09	0.0196
16:72136231:T:C	ENSG00000140830.4	TXNL4B	16_internal_7857	independent	86	causal	78	yes	CTL causal -> SCZ different	0.00182	1.26e-05	0.998	0.981	3.29e-07	0.019
16:72136231:T:C	ENSG00000261701.2	HPR	16_internal_7857	reactive	80	causal	98	yes	CTL causal -> SCZ different	0.00937	0.99	0.000556	1	6.85e-05	1.65e-07
16:71841284:G:A	ENSG00000166747.8	AP1G1	16_internal_5626	causal	70	independent	88	yes	CTL different -> SCZ causal	0.666	4.74e-12	0.334	0.0603	3.8e-19	0.94
16:71702620:C:T	ENSG00000040199.14	PHLPP2	16_internal_7507	independent	74	causal	68	yes	CTL causal -> SCZ different	0.177	0.00675	0.816	0.893	0.0004	0.106
16:74396938:A:G	ENSG00000140839.7	CLEC18B	16_internal_5093	reactive	81	independent	64	yes	CTL/SCZ independent/reactive	0.0853	0.903	0.0114	0.129	0.000859	0.87
16:74400726:G:A	ENSG00000261079.1	RP11-252A24.3	16_internal_5093	causal	88	causal	95	no	causal	0.976	0.024	9.55e-05	0.997	0.00255	9.97e-11
16:74964853:G:A	ENSG00000103091.10	WDR59	16_internal_5676	causal	55	causal	85	no	causal	0.602	0.00134	0.397	0.969	1.63e-07	0.031
16:75688765:T:C	ENSG00000183196.4	CHST6	16_internal_7860	independent	85	independent	68	no	independent	0.12	0.0193	0.861	0.0269	2.82e-05	0.973
1:16395029:G:T	ENSG00000219481.6	NBPF1	1_internal_17388	reactive	81	causal	100	yes	CTL causal -> SCZ different	0.214	0.786	7.07e-11	0.998	0.00169	1.41e-16
1:200600820:T:C	ENSG00000118197.9	DDX59	1_internal_19757	independent	81	reactive	69	yes	CTL/SCZ independent/reactive	2.03e-06	0.149	0.851	1.12e-13	0.622	0.378
16:86569051:T:C	ENSG00000268388.1	FENDRR	16_internal_4988	independent	55	causal	85	yes	CTL causal -> SCZ different	0.361	0.158	0.481	0.895	2.08e-08	0.105
16:88651220:A:G	ENSG00000103257.4	SLC7A5	16_internal_6405	causal	66	causal	69	no	causal	0.67	0.025	0.305	0.758	4.38e-06	0.242
16:89316781:T:C	ENSG00000167508.6	MVD	16_internal_5644	independent	69	causal	82	yes	CTL causal -> SCZ different	0.337	0.0384	0.625	0.892	0.00402	0.104
16:89620148:A:G	ENSG00000167526.9	RPL13	16_internal_6089	independent	95	independent	94	no	independent	0.0568	0.00128	0.942	1.25e-08	0.000203	1
1:201800582:T:G	ENSG00000163431.11	LMOD1	1_internal_19423	independent	59	independent	79	no	independent	0.454	5.55e-06	0.546	0.0177	3.59e-14	0.982
17:3464919:T:C	ENSG00000213977.3	TAX1BP3	17_internal_7513	causal	70	causal	62	no	causal	0.626	0.0141	0.36	0.78	0.000884	0.219
17:11755574:G:A	ENSG00000007174.13	DNAH9	17_internal_6925	independent	69	causal	70	yes	CTL causal -> SCZ different	0.028	0.313	0.659	0.814	8.39e-06	0.186
17:15406661:A:G	ENSG00000175106.12	TVP23C	17_internal_6441	reactive	93	reactive	100	no	reactive	0.00843	0.95	0.042	7.08e-07	1	6.75e-06
17:16587108:C:T	ENSG00000266302.1	RP11-219A15.1	17_internal_6858	causal	69	causal	69	no	causal	0.612	4.48e-05	0.388	0.792	8.57e-08	0.208
1:201800582:T:G	ENSG00000198892.6	SHISA4	1_internal_19423	independent	98	independent	99	no	independent	0.00555	1.32e-05	0.994	1.21e-05	7.6e-18	1
17:17849450:C:T	ENSG00000175662.13	TOM1L2	17_internal_7196	independent	73	independent	99	no	independent	0.212	0.0126	0.775	0.00017	9.4e-08	1
17:18715642:T:C	ENSG00000171928.9	TVP23B	17_internal_9089	independent	99	independent	91	no	independent	0.00113	0.00134	0.998	1.89e-07	0.00131	0.999
17:18798600:G:A	ENSG00000141127.10	PRPSAP2	17_internal_9089	independent	63	independent	100	no	independent	0.00291	0.159	0.838	3.6e-07	4.81e-10	1
17:28256807:C:G	ENSG00000176927.10	EFCAB5	17_internal_7269	independent	88	independent	95	no	independent	0.0033	0.0791	0.918	0.000143	1.38e-06	1
17:28088859:A:G	ENSG00000141298.13	SSH2	17_internal_7269	independent	83	independent	91	no	independent	0.0176	0.0631	0.919	0.0149	1.69e-07	0.985
17:29150255:T:C	ENSG00000176390.10	CRLF3	17_internal_7912	independent	95	independent	97	no	independent	0.00771	0.00582	0.986	0.000832	2.82e-08	0.999
17:31247564:G:A	ENSG00000176658.12	MYO1D	17_internal_10299	causal	72	causal	80	no	causal	0.876	0.0244	0.0992	0.99	3.83e-08	0.00981
17:31265855:A:G	ENSG00000006042.7	TMEM98	17_internal_7406	independent	57	causal	92	yes	CTL causal -> SCZ different	0.377	0.068	0.555	0.997	0.00133	0.00146
1:205557621:A:G	ENSG00000174514.8	MFSD4	1_internal_18776	reactive	86	independent	96	yes	CTL/SCZ independent/reactive	0.175	0.824	0.00134	0.000482	0.0248	0.975
17:33500301:T:C	ENSG00000166750.5	SLFN5	17_internal_7228	reactive	62	causal	57	yes	CTL causal -> SCZ different	0.101	0.756	0.143	0.709	0.291	0.000158
17:35402636:A:G	ENSG00000108270.6	AATF	17_internal_8774	causal	56	reactive	64	yes	CTL different -> SCZ causal	0.548	0.452	0.000166	0.251	0.749	0.000104
17:37197618:T:A	ENSG00000161381.9	PLXDC1	17_internal_6742	causal	60	independent	84	yes	CTL different -> SCZ causal	0.637	6.02e-05	0.363	0.085	0.000166	0.915
17:41307101:T:C	ENSG00000188554.9	NBR1	17_internal_9709	causal	91	independent	62	yes	CTL different -> SCZ causal	0.912	1.03e-05	0.0884	0.353	1.1e-19	0.647
17:44355634:C:A	ENSG00000120071.8	KANSL1	17_internal_10135	reactive	98	reactive	100	no	reactive	0.00278	0.997	3.03e-05	7.79e-07	1	1.81e-10
17:43758885:A:G	ENSG00000176681.10	LRRC37A	17_internal_10135	reactive	95	reactive	70	no	reactive	0.00304	0.925	0.0721	5.23e-09	0.759	0.241
17:43757450:C:A	ENSG00000176681.10	LRRC37A	17_internal_9936	reactive	59	independent	99	yes	CTL/SCZ independent/reactive	0.000699	0.565	0.434	2.52e-09	0.000521	0.999
1:205797413:G:T	ENSG00000162877.8	PM20D1	1_internal_19598	causal	60	causal	82	no	causal	0.535	5.82e-07	0.465	0.928	1.94e-14	0.0716
17:48799516:C:T	ENSG00000154945.6	ANKRD40	17_internal_7930	reactive	77	reactive	86	no	reactive	0.0976	0.82	0.082	7.19e-06	0.901	0.0991
17:49588733:A:T	ENSG00000225860.2	RP11-1018N14.2	17_internal_10395	causal	86	causal	69	no	causal	0.893	0.0267	0.0805	0.803	0.124	0.0729
17:66218274:C:A	ENSG00000196704.7	AMZ2	17_internal_7464	independent	75	independent	59	no	independent	0.206	0.00128	0.792	0.344	0.00387	0.652
17:67127173:A:G	ENSG00000154262.8	ABCA6	17_internal_7574	causal	97	independent	84	yes	CTL different -> SCZ causal	0.997	0.00256	0.000342	0.0184	1.38e-07	0.982
17:67125840:C:T	ENSG00000154263.13	ABCA10	17_internal_7574	causal	68	independent	95	yes	CTL different -> SCZ causal	0.676	0.0211	0.303	0.000175	8.85e-07	1
17:72078047:T:C	ENSG00000196169.10	KIF19	17_internal_9965	independent	62	reactive	95	yes	CTL/SCZ independent/reactive	0.0242	0.397	0.578	0.0415	0.958	0.000377
17:74691636:G:A	ENSG00000182534.9	MXRA7	17_internal_8094	reactive	89	reactive	78	no	reactive	2.49e-06	0.991	0.00923	2.99e-05	0.992	0.00819
18:3002922:C:T	ENSG00000101577.5	LPIN2	18_internal_5704	independent	65	causal	82	yes	CTL causal -> SCZ different	0.299	0.00179	0.7	0.965	0.00216	0.0329
18:6494050:C:G	ENSG00000154655.10	L3MBTL4	18_internal_5310	causal	81	causal	84	no	causal	0.76	0.0315	0.209	0.987	0.00585	0.00754
18:9959493:A:G	ENSG00000101558.9	VAPA	18_internal_5057	independent	82	independent	97	no	independent	0.0359	0.0218	0.942	0.00205	0.000743	0.997
1:207653395:C:A	ENSG00000203710.6	CR1	1_internal_19543	independent	68.8889	reactive	61	yes	CTL/SCZ independent/reactive	0.0233	0.0545	0.922	0.0527	0.868	0.0789
18:19983523:A:T	ENSG00000141449.10	GREB1L	18_internal_5243	causal	68	causal	67	no	causal	0.737	0.0306	0.232	0.661	0.339	1.77e-06
18:21316518:A:G	ENSG00000265752.2	RP11-403A21.1	18_internal_3930	independent	83	causal	56	yes	CTL causal -> SCZ different	0.139	0.0378	0.824	0.68	0.144	0.176
18:34408969:C:G	ENSG00000150477.10	KIAA1328	18_internal_4204	reactive	58	independent	82	yes	CTL/SCZ independent/reactive	0.00696	0.776	0.218	0.000309	0.182	0.817
18:59814733:T:C	ENSG00000134444.9	KIAA1468	18_internal_3675	causal	62	causal	58	no	causal	0.61	6.91e-06	0.39	0.68	6.85e-13	0.32
18:65183919:G:C	ENSG00000171451.13	DSEL	18_internal_3976	independent	83	independent	94	no	independent	0.0729	0.000489	0.927	0.000302	4.75e-06	1
18:72147311:A:G	ENSG00000187773.7	FAM69C	18_internal_5487	reactive	71	causal	79	yes	CTL causal -> SCZ different	0.14	0.82	0.0404	0.942	0.0397	0.018
18:77314392:G:A	ENSG00000131196.13	NFATC1	18_internal_5409	causal	61	causal	100	no	causal	0.536	0.0199	0.444	1	2.6e-07	0.000178
1:210053096:G:A	ENSG00000143469.12	SYT14	1_internal_22744	causal	76	independent	59	yes	CTL different -> SCZ causal	0.717	0.00422	0.279	0.42	7.32e-12	0.58
19:504830:C:G	ENSG00000129946.6	SHC2	19_internal_5455	reactive	73	causal	68	yes	CTL causal -> SCZ different	0.239	0.669	0.0914	0.816	0.000127	0.184
19:4240948:A:G	ENSG00000105248.11	CCDC94	19_internal_4176	independent	76	independent	95	no	independent	3.17e-05	0.183	0.817	1.36e-09	0.00145	0.999
19:4851896:T:C	ENSG00000105355.4	PLIN3	19_internal_5280	causal	76	causal	79	no	causal	0.693	0.0176	0.289	0.965	0.035	0.000335
19:5778517:A:T	ENSG00000141994.11	DUS3L	19_internal_5929	independent	96	independent	79	no	independent	0.00818	0.000115	0.992	0.102	0.000171	0.898
19:14947193:T:C	ENSG00000188269.4	OR7A5	19_internal_3795	causal	95	causal	91	no	causal	0.986	4.84e-06	0.0144	0.971	6.06e-12	0.0295
19:15751897:T:G	ENSG00000186529.10	CYP4F3	19_internal_4025	causal	71	independent	98	yes	CTL different -> SCZ causal	0.947	0.0469	0.00558	3.09e-06	4.34e-07	1
19:15751897:T:G	ENSG00000186204.10	CYP4F12	19_internal_4025	causal	100	independent	93	yes	CTL different -> SCZ causal	0.99	3.7e-05	0.00957	0.0179	1.78e-11	0.982
19:17590281:G:T	ENSG00000130304.12	SLC27A1	19_internal_4407	independent	89	causal	60	yes	CTL causal -> SCZ different	0.0852	9.8e-08	0.915	0.609	2.81e-13	0.391
19:19925984:G:T	ENSG00000081665.9	ZNF506	19_internal_5490	reactive	60	causal	74	yes	CTL causal -> SCZ different	0.132	0.737	0.13	0.893	0.0137	0.0932
19:21638873:C:T	ENSG00000160352.11	ZNF714	19_internal_4155	causal	55	causal	84	no	causal	0.547	0.453	1.12e-07	0.904	0.0961	2.72e-10
19:21468681:C:G	ENSG00000172687.9	ZNF738	19_internal_4528	independent	82	reactive	62	yes	CTL/SCZ independent/reactive	0.000365	0.0992	0.9	6.56e-09	0.811	0.189
19:21585764:C:T	ENSG00000269237.1	CTD-2561J22.3	19_internal_4528	independent	89	independent	73	no	independent	0.0011	0.116	0.883	0.0025	0.0955	0.902
19:21743168:G:T	ENSG00000197013.5	ZNF429	19_internal_5499	reactive	98	independent	98	yes	CTL/SCZ independent/reactive	0.000124	0.966	0.0342	6.06e-05	6.23e-05	1
19:21908053:C:T	ENSG00000197020.6	ZNF100	19_internal_5499	reactive	87	independent	60	yes	CTL/SCZ independent/reactive	3.93e-11	0.962	0.0381	3.33e-19	0.186	0.814
19:21697768:T:C	ENSG00000160321.10	ZNF208	19_internal_5499	causal	58	independent	99	yes	CTL different -> SCZ causal	0.826	0.0823	0.0919	0.0149	2.84e-09	0.985
19:22427586:C:T	ENSG00000196109.6	ZNF676	19_internal_4795	causal	73	reactive	77	yes	CTL different -> SCZ causal	0.875	0.0772	0.0473	0.0564	0.939	0.00437

### Sheet: Supplementary Table 11
Supplementary Table 11. Gene enrichment analysis results for genes associated with change-associated triplets based on Bayesian Networks (CTL causal -> SCZ different (n=147; AB), CTL different -> SCZ causal (n=87; CD)) using GO biological process (BP) and/or GO molecular function (MF) ontology.
Only results below FDR 20% are given; below FDR 5% are highlighted in bold.
A. MF gene ontology terms for genes associated with change-associated triplets (CTL causal -> SCZ different)
ID	Description	GeneRatio	pvalue	qvalue	geneID
GO:0030676	Rac guanyl-nucleotide exchange factor activity	5/104	4.05162e-08	1.15578e-05	TIAM1/PREX2/SPATA13/SPATA13/SPATA13
GO:0005089	Rho guanyl-nucleotide exchange factor activity	6/104	8.60696e-06	0.00122762	TIAM1/PREX2/FGD4/SPATA13/SPATA13/SPATA13
GO:0048365	Rac GTPase binding	5/104	4.46056e-05	0.00424144	TIAM1/PREX2/SPATA13/SPATA13/SPATA13
GO:0008195	phosphatidate phosphatase activity	3/104	6.18402e-05	0.00441018	PLPPR1/PLPP4/LPIN2
GO:0005088	Ras guanyl-nucleotide exchange factor activity	6/104	0.000149032	0.00850266	TIAM1/PREX2/FGD4/SPATA13/SPATA13/SPATA13
GO:0042578	phosphoric ester hydrolase activity	9/104	0.000252131	0.0119873	PDE6B/PTPN13/PRKAR2B/PLPPR1/PLPP4/MPPED2/CPPED1/PHLPP2/LPIN2
GO:0017048	Rho GTPase binding	6/104	0.000571463	0.0232882	TIAM1/PREX2/FGD4/SPATA13/SPATA13/SPATA13
GO:0031957	very long-chain fatty acid-CoA ligase activity	2/104	0.00120492	0.0429649	SLC27A6/SLC27A1
GO:0005085	guanyl-nucleotide exchange factor activity	6/104	0.00157312	0.0498616	TIAM1/PREX2/FGD4/SPATA13/SPATA13/SPATA13
GO:0005324	long-chain fatty acid transporter activity	2/104	0.00175509	0.0500663	SLC27A6/SLC27A1
GO:0001055	RNA polymerase II activity	2/104	0.00240332	0.0571314	POLR2J2/POLR2J2
GO:0004467	long-chain fatty acid-CoA ligase activity	2/104	0.00240332	0.0571314	SLC27A6/SLC27A1
GO:0050661	NADP binding	3/104	0.00260756	0.0572185	QDPR/DUOX1/FMO4
GO:0016791	phosphatase activity	6/104	0.00451523	0.092002	PTPN13/PLPPR1/PLPP4/CPPED1/PHLPP2/LPIN2
GO:0047555	3',5'-cyclic-GMP phosphodiesterase activity	2/104	0.0049156	0.0934827	PDE6B/PRKAR2B
GO:0015645	fatty acid ligase activity	2/104	0.00593551	0.100896	SLC27A6/SLC27A1
GO:0050662	coenzyme binding	6/104	0.00601282	0.100896	QDPR/DHCR24/CRYL1/DUOX1/FMO4/DHODH
GO:0016405	CoA-ligase activity	2/104	0.00886585	0.140506	SLC27A6/SLC27A1
GO:0060090	molecular adaptor activity	5/104	0.0107963	0.157383	SH3RF1/WWC2/FSCN1/PDE4DIP/IPPK
GO:0004114	3',5'-cyclic-nucleotide phosphodiesterase activity	2/104	0.0115859	0.157383	PDE6B/PRKAR2B
GO:0016878	acid-thiol ligase activity	2/104	0.0115859	0.157383	SLC27A6/SLC27A1
GO:0004112	cyclic-nucleotide phosphodiesterase activity	2/104	0.0123162	0.159698	PDE6B/PRKAR2B
B. BP gene ontology terms for genes associated with change-associated triplets (CTL causal -> SCZ different)
ID	Description	GeneRatio	pvalue	qvalue	geneID
GO:0046847	filopodium assembly	5/104	1.96045e-05	0.0326467	FSCN1/FGD4/SPATA13/SPATA13/SPATA13
GO:0035023	regulation of Rho protein signal transduction	6/104	0.000167439	0.139415	TIAM1/PREX2/FGD4/SPATA13/SPATA13/SPATA13
C. MF gene ontology terms for genes associated with change-associated triplets (CTL different -> SCZ causal)
ID	Description	GeneRatio	pvalue	qvalue	geneID
GO:0017016	Ras GTPase binding	8/65	0.000183392	0.020661	TBC1D1/CDC42SE2/MICALL2/ARHGEF10/USP6NL/RAB3IP/DAAM1/AP1G1
GO:0031267	small GTPase binding	8/65	0.000225608	0.020661	TBC1D1/CDC42SE2/MICALL2/ARHGEF10/USP6NL/RAB3IP/DAAM1/AP1G1
GO:0017137	Rab GTPase binding	5/65	0.000537524	0.0328173	TBC1D1/MICALL2/USP6NL/RAB3IP/AP1G1
GO:0046703	natural killer cell lectin-like receptor binding	2/65	0.00355777	0.162909	ULBP2/ULBP1
D. BP gene ontology terms for genes associated with change-associated triplets (CTL different -> SCZ causal)
ID	Description	GeneRatio	pvalue	qvalue	geneID
GO:1901616	organic hydroxy compound catabolic process	4/65	0.00010257	0.102677	SRD5A3/DIO2/CYP4F3/CYP4F12
GO:0042758	long-chain fatty acid catabolic process	2/65	0.000433599	0.176478	CYP4F3/CYP4F12
GO:1901523	icosanoid catabolic process	2/65	0.000528876	0.176478	CYP4F3/CYP4F12
